# Insomnia and the genetic overlap of sleep with depression and anxiety: a genomic structural equation modelling study

**DOI:** 10.64898/2026.10.21.26366134

**Authors:** Mehmet Akif Şakiroğlu, Yusuf Çiçek, Murat Can Çelik, Ali Tarık Altunç, Doğukan Aslan, Halil Aziz Velioğlu

## Abstract

Insomnia, depression and anxiety co-occur and share genetic liability, but a genetic correlation cannot show whether that liability is spread across the sleep domain or concentrated in insomnia, a diagnostic criterion for depression and generalized anxiety disorder. We applied genomic structural equation modelling to ten genome-wide association studies and fitted a four-factor model of sleep, internalizing (depression and anxiety), psychotic-bipolar and metabolic liability. A model linking the sleep and internalizing domains only through their factor correlation was inadmissible, and we compared, under one decision rule, each one-parameter link that could repair it: domain-wide links, an insomnia-specific cross-loading, and residual covariances representing shared diagnostic content, of which three were admissible. The insomnia cross-loading fitted better than the only admissible domain-wide alternative (ΔAIC = 13.8; better in 98.6% of 500 Monte Carlo draws) and than shared content (ΔAIC = 96.9), and placing it on psychotic-bipolar or metabolic liability was inadmissible. Under this model the insomnia pathway carried 56.3% of the sleep–internalizing covariance (95% CI 45.6–67.0%). A second sleep pathway improved fit (ΔAIC = −33.3), but with three sleep indicators its location was not identifiable, and across the equivalent models the insomnia share ranged from 0% to 127.0%. At the variant level, no internalizing lead departed from depression–anxiety proportionality after correction, and internalizing leads replicated in FinnGen, with partial sample overlap, whereas sleep leads did not (60.4%; P = 0.17). How concentrated the overlap is will require finer sleep phenotypes to establish. Among single-link models, insomnia is the best-supported location of the overlap.

## Supplementary Tables S1-S24 (Excel) for "Insomnia and the genetic overlap of sleep with depression and anxiety: a genomic structural equation modelling study"

### Sheet: Index
Table	Title	Legend
S1	SNP heritability and single-trait LDSC statistics of the ten input GWAS	Population prevalence is the value used for liability-scale conversion of case–control traits (sample prevalence 0.5). The N entering LDSC is the per-variant sample size of the munged file; for schizophrenia it is the total rather than the effective sample size (Supplementary Methods). The h2 Z is computed by LDSC from unrounded estimates.
S2	LDSC genetic correlations among the ten input GWAS	Two-sided P from the Z statistic.
S3	Invariance of the standardized model to the scale of single indicators
S4	Fit of Models A–D	Admissible: all standardized loadings at most 1 in absolute value and all residual variances positive.
S5	Parametric Monte Carlo over the LDSC sampling distribution	Mirror solutions, in which the Sleep factor emerged with all its loadings and correlations reversed in sign, were re-aligned rather than discarded (58 draws for Model D and 56 for its chronotype extension); fit and shares are unaffected by the reflection.
S6	Model D with residual variances of the Internalizing indicators fixed
S7	Leave-one-indicator-out refits of Model D
S8	Gene-based and tissue enrichment analyses
S9	Sensitivity of fine-mapping to the assumed factor sample size
S10	Full parameter estimates of Model D	Diagonally weighted least squares; factor variances fixed at 1.
S11	Decomposition of the six model-implied Sleep × Internalizing covariances
S12	Post-traumatic stress disorder as a third Internalizing indicator	Eleven-indicator LDSC covariance matrix estimated separately; PTSD entered no other analysis.
S13	Every one-parameter link added to Model C, its comparators and its two-link extensions	Each row adds the listed parameter(s) to Model C. Weighted insomnia share: magnitude-weighted share of the six model-implied Sleep × Internalizing covariances carried by the insomnia cross-loading.
S14	Factor lead variants
S15	Inflation and LDSC calibration of the factor GWAS
S16	Locus novelty against the GWAS Catalog on a single genome build
S17	Heterogeneity of factor lead variants against the model	Lead-set Bonferroni: 0.05 divided by the number of leads of the factor. Genome-wide Bonferroni: 0.05/810 294.
S18	Replication of factor lead variants in FinnGen R12
S19	Replication of indicator lead variants in FinnGen R12
S20	Sample overlap between the input GWAS and FinnGen R12 endpoints
S21	LD-mismatch screening and fine-mapping
S22	Colocalization of fine-mapped loci with brain expression	Tissues: GTEx v8 cerebellar hemisphere, cerebellum and frontal cortex (BA9).
S23	Parameter estimates of every model in the rival-model table
S24	Prespecified sensitivity models

### Sheet: S1
Supplementary Table S1. SNP heritability and single-trait LDSC statistics of the ten input GWAS
Population prevalence is the value used for liability-scale conversion of case–control traits (sample prevalence 0.5). The N entering LDSC is the per-variant sample size of the munged file; for schizophrenia it is the total rather than the effective sample size (Supplementary Methods). The h2 Z is computed by LDSC from unrounded estimates.
Trait	Source	Ancestry	N entering LDSC	Population prevalence	SNP h2	SE	h2 Z	LDSC intercept	Intercept SE	Mean chi2	Lambda GC
Insomnia	UK Biobank via MRC-IEU OpenGWAS (ukb-b-3957)	European	462 341	continuous	0.0624	0.002247	27.8	1.0266	0.0089	1.5959	1.4921
Sleep duration	UK Biobank via MRC-IEU OpenGWAS (ukb-b-4424)	European	460 099	continuous	0.07125	0.002824	25.2	1.0312	0.0095	1.6758	1.4921
Chronotype	UK Biobank via MRC-IEU OpenGWAS (ukb-b-4956)	European	413 343	continuous	0.11707	0.004008	29.2	1.0459	0.0129	1.9946	1.6941
Major depressive disorder	Howard et al. 2019, excluding 23andMe (ieu-b-102)	European	449 856	0.15	0.08073	0.003208	25.2	0.9963	0.0103	1.5882	1.4499
Anxiety disorders	Strom et al. 2026, PGC-ANX public release	European	385 922	0.16	0.09695	0.003753	25.8	1.0419	0.0091	1.629	1.4959
Bipolar disorder	Mullins et al. 2021 (ieu-b-5110)	European	150 670	0.01	0.10867	0.004158	26.1	1.0147	0.0091	1.5862	1.4462
Schizophrenia	Trubetskoy et al. 2022, primary public release (ieu-b-5099)	Multi-ancestry	175 799	0.01	0.17074	0.005635	30.3	1.0449	0.0121	2.1155	1.7843
Type 2 diabetes	Xue et al. 2018 (GCST006867)	European	223 621	0.10	0.13695	0.007983	17.2	1.0528	0.0199	1.6685	1.4599
Body mass index	Pulit et al. 2019 (GIANT and UK Biobank)	European	688 775	continuous	0.20906	0.006282	33.3	1.0202	0.0277	3.9345	2.7889
Coronary artery disease	van der Harst and Verweij 2018 (GCST005195)	European	380 832	0.05	0.04649	0.002648	17.6	1.0292	0.0107	1.4334	1.3107

### Sheet: S2
Supplementary Table S2. LDSC genetic correlations among the ten input GWAS
Two-sided P from the Z statistic.
Trait 1	Trait 2	rg	SE	Z	P
Insomnia	Sleep duration	-0.5229	0.0252	-20.75	1.22591e-95
Insomnia	Chronotype	-0.0264	0.021	-1.25714	0.208702
Insomnia	Major depressive disorder	0.458	0.028	16.3571	3.86857e-60
Insomnia	Anxiety disorders	0.4016	0.0274	14.6569	1.21642e-48
Insomnia	Bipolar disorder	0.0813	0.0232	3.50431	0.000457792
Insomnia	Schizophrenia	0.0135	0.021	0.642857	0.520317
Insomnia	Type 2 diabetes	0.2065	0.031	6.66129	2.71434e-11
Insomnia	Body mass index	0.139	0.0233	5.96567	2.43639e-09
Insomnia	Coronary artery disease	0.2639	0.0272	9.70221	2.9505e-22
Sleep duration	Chronotype	0.045	0.0238	1.89076	0.0586569
Sleep duration	Major depressive disorder	-0.1509	0.0238	-6.34034	2.29264e-10
Sleep duration	Anxiety disorders	-0.1135	0.023	-4.93478	8.02401e-07
Sleep duration	Bipolar disorder	0.0813	0.0224	3.62946	0.00028401
Sleep duration	Schizophrenia	0.1374	0.0192	7.15625	8.29139e-13
Sleep duration	Type 2 diabetes	-0.0715	0.0295	-2.42373	0.0153621
Sleep duration	Body mass index	-0.1124	0.0197	-5.70558	1.15945e-08
Sleep duration	Coronary artery disease	-0.1303	0.0254	-5.12992	2.89863e-07
Chronotype	Major depressive disorder	0.0616	0.0221	2.78733	0.00531443
Chronotype	Anxiety disorders	0.0296	0.0202	1.46535	0.142826
Chronotype	Bipolar disorder	0.0375	0.0205	1.82927	0.0673594
Chronotype	Schizophrenia	0.0997	0.0177	5.63277	1.7734e-08
Chronotype	Type 2 diabetes	-0.053	0.0253	-2.09486	0.0361833
Chronotype	Body mass index	-0.037	0.017	-2.17647	0.0295201
Chronotype	Coronary artery disease	-0.016	0.0202	-0.792079	0.428314
Major depressive disorder	Anxiety disorders	0.8943	0.0309	28.9417	3.56447e-184
Major depressive disorder	Bipolar disorder	0.4509	0.027	16.7	1.31065e-62
Major depressive disorder	Schizophrenia	0.3278	0.0238	13.7731	3.69942e-43
Major depressive disorder	Type 2 diabetes	0.1689	0.0266	6.34962	2.15842e-10
Major depressive disorder	Body mass index	0.1015	0.0184	5.5163	3.46203e-08
Major depressive disorder	Coronary artery disease	0.227	0.0252	9.00794	2.0997e-19
Anxiety disorders	Bipolar disorder	0.4651	0.0284	16.3768	2.80278e-60
Anxiety disorders	Schizophrenia	0.4192	0.0248	16.9032	4.25953e-64
Anxiety disorders	Type 2 diabetes	0.1548	0.028	5.52857	3.22849e-08
Anxiety disorders	Body mass index	0.0386	0.0201	1.9204	0.0548076
Anxiety disorders	Coronary artery disease	0.2457	0.028	8.775	1.70904e-18
Bipolar disorder	Schizophrenia	0.6907	0.0265	26.0642	9.29952e-150
Bipolar disorder	Type 2 diabetes	-0.0165	0.025	-0.66	0.509254
Bipolar disorder	Body mass index	-0.0374	0.0201	-1.8607	0.062787
Bipolar disorder	Coronary artery disease	0.0093	0.0237	0.392405	0.694759
Schizophrenia	Type 2 diabetes	-0.0591	0.0218	-2.71101	0.00670788
Schizophrenia	Body mass index	-0.1139	0.0148	-7.69595	1.40451e-14
Schizophrenia	Coronary artery disease	-0.0482	0.0208	-2.31731	0.020487
Type 2 diabetes	Body mass index	0.5379	0.0288	18.6771	7.60633e-78
Type 2 diabetes	Coronary artery disease	0.4567	0.035	13.0486	6.47502e-39
Body mass index	Coronary artery disease	0.3201	0.0213	15.0282	4.80093e-51

### Sheet: S3
Supplementary Table S3. Invariance of the standardized model to the scale of single indicators
Rescaling one indicator multiplies its genetic variance by the scale factor and its covariances by the square root; the standardized model is unchanged.
Check	Variance scale factor	Liability-scale h2 of the rescaled trait	chi2	AIC	Insomnia on Internalizing	Phi Sleep–Internalizing
v28 as fitted	1		333.664	387.664	0.340329	0.182311
anxiety K = 0.20	1.07046	0.103777	333.664	387.664	0.340329	0.182311
schizophrenia effective N	1.0228	0.174632	333.663	387.663	0.340329	0.182311

### Sheet: S4
Supplementary Table S4. Fit of Models A–D
Admissible: all standardized loadings at most 1 in absolute value and all residual variances positive.
Model	chi2	df	CFI	SRMR	AIC	Max |standardized loading|	Min standardized residual variance	Admissible
A: one common factor	5097.15	35	0.4764	0.1531	5137.15	0.956	0.0856	TRUE
B: psychiatric and cardiometabolic factors	3525.72	34	0.6388	0.1208	3567.72	0.959	0.0807	TRUE
C: four correlated factors, no link	419.52	29	0.9596	0.0483	471.52	1.197	-0.4319	FALSE
D: Model C plus insomnia loading on Internalizing (adopted)	333.66	28	0.9684	0.0421	387.66	0.944	0.109	TRUE

### Sheet: S5
Supplementary Table S5. Parametric Monte Carlo over the LDSC sampling distribution
Mirror solutions, in which the Sleep factor emerged with all its loadings and correlations reversed in sign, were re-aligned rather than discarded (58 draws for Model D and 56 for its chronotype extension); fit and shares are unaffected by the reflection.
Summaries over 500 draws of the genetic covariance matrix from its LDSC sampling distribution.
Quantity	Draws	Mean	2.5th percentile	97.5th percentile	Observed
weighted insomnia share, adopted model (%)	500	56.1274	45.6127	66.9962	56.3113
net signed insomnia share, adopted model (%)	500	101.999	93.1695	110.725	101.947
Phi Sleep-Internalizing, adopted model	500	0.18473	0.125151	0.244313	0.182311
insomnia -> Internalizing loading, adopted model	500	0.339208	0.286872	0.390167	0.340329
weighted insomnia share, D + chronotype extension (%)	498	49.4914	39.7713	59.4726	49.6099
dAIC domain account (sleep duration) - insomnia account	500	13.5695	1.72767	30.0381	13.7632
dAIC shared-content (equal residuals) - insomnia account	500	95.8385	45.5058	160.083	96.8884
dAIC D + chronotype extension - insomnia account	498	-33.5062	-66.0601	-10.551	-33.2777
Proportions over the same draws.
Event	Proportion of draws	Draws with a solution
P(insomnia account fits better than domain account)	0.986	500
P(insomnia account fits better than shared-content account)	1	500
P(dAIC domain - insomnia > 10)	0.636	500
P(adopted model admissible)	0.986	500
P(domain account admissible)	0.986	500
P(shared-content account admissible)	0.78	500
P(insomnia->PsychBP replacement admissible)	0.042	500
P(insomnia->Metab replacement admissible)	0	464
P(no-link model admissible)	0	500
P(weighted insomnia share > 50%), adopted	0.868	500

### Sheet: S6
Supplementary Table S6. Model D with residual variances of the Internalizing indicators fixed
Specification	chi2	df	CFI	SRMR	AIC	Insomnia on Internalizing	Phi Sleep–Internalizing	P (Phi)	Max |standardized loading|	Min standardized residual variance	Admissible
Model D	333.66	28	0.9684	0.0421	387.66	0.3403	0.1823	2.53e-09	0.944	0.109	TRUE
MDD residual variance fixed at 0.005	346.23	29	0.9672	0.0423	398.23	0.3384	0.1786	2.45e-09	0.976	0.005	TRUE
Anxiety residual variance fixed at 0.005	327.87	29	0.9691	0.0423	379.87	0.3374	0.1773	3.83e-09	0.98	0.005	TRUE
Both fixed at 0.005	342.27	30	0.9677	0.0426	392.27	0.3345	0.1727	3.94e-09	0.974	0.005	TRUE

### Sheet: S7
Supplementary Table S7. Leave-one-indicator-out refits of Model D
Removing bipolar disorder or schizophrenia leaves Psychotic-Bipolar with one indicator, whose loading is then fixed at 1 with zero residual variance; these refits fail the admissibility rule by construction.
Refit	chi2	df	CFI	SRMR	AIC	Insomnia on Internalizing	Phi Sleep–Internalizing	P (Phi)	Max |standardized loading|	Min standardized residual variance	Admissible
all ten indicators	333.66	28	0.9684	0.0421	387.66	0.3403	0.1823	2.53e-09	0.944	0.109	TRUE
without insomnia	280.49	21	0.9661	0.0425	328.49		-0.27	0.00132	0.977	0.0461	TRUE
without sleep duration	230.12	20	0.9742	0.0398	280.12	0.5978	-0.3523	0.00893	0.952	0.0937	TRUE
without chronotype	217.21	20	0.978	0.0417	267.21	0.3295	0.1945	9.05e-10	0.943	0.11	TRUE
without MDD	219.53	20	0.9706	0.0403	269.53	0.3478	0.2293	0.000131	0.843	0.1625	TRUE
without anxiety disorders	218.63	20	0.9736	0.0384	268.63	0.3747	0.2787	8.14e-06	0.886	0.2018	TRUE
without bipolar disorder	233.89	21	0.9569	0.0429	281.89	0.3376	0.184	2.59e-09	1	0	FALSE
without schizophrenia	146.86	21	0.976	0.0388	194.86	0.31	0.2022	9.53e-10	1	0	FALSE
without type 2 diabetes	238.82	20	0.9737	0.0341	288.82	0.3393	0.1823	1.14e-09	0.95	0.0976	TRUE
without body mass index	141.59	20	0.9841	0.029	191.59	0.3411	0.1817	2.57e-09	0.956	0.0864	TRUE
without coronary artery disease	212.75	20	0.9774	0.0336	262.75	0.3392	0.1818	9.46e-10	0.948	0.1013	TRUE

### Sheet: S8
Supplementary Table S8. Gene-based and tissue enrichment analyses
MAGMA gene-based tests (GENCODE v19, 10-kb window, snp-wise mean).
Factor	Valid genes	Bonferroni threshold	Significant genes	Top gene (Ensembl)	Top gene P
Sleep	17151	2.92e-06	110	ENSG00000196628	6.61e-15
Internalizing	17151	2.92e-06	230	ENSG00000078328	2.06e-19
Psychotic-Bipolar	17151	2.92e-06	510	ENSG00000173366	2.22e-16
Metabolic	17151	2.92e-06	1505	ENSG00000233232	7.17e-39
GTEx v8 tissue gene-property analysis, 54 tissues.
Factor	Tissues	Significant tissues	Top tissue	Top tissue P	Top five tissues
Sleep	54	13	Brain...Frontal.Cortex..BA9.	6.18e-14	Brain...Frontal.Cortex..BA9.; Brain...Cortex; Brain...Anterior.cingulate.c...; Brain...Hypothalamus; Brain...Hippocampus
Internalizing	54	13	Brain...Frontal.Cortex..BA9.	9.13e-13	Brain...Frontal.Cortex..BA9.; Brain...Cerebellar.Hemisphere; Brain...Cortex; Brain...Cerebellum; Brain...Anterior.cingulate.c...
Psychotic-Bipolar	54	14	Brain...Cerebellar.Hemisphere	4.33e-33	Brain...Cerebellar.Hemisphere; Brain...Cerebellum; Brain...Frontal.Cortex..BA9.; Brain...Cortex; Brain...Anterior.cingulate.c...
Metabolic	54	13	Brain...Cerebellar.Hemisphere	6.23e-19	Brain...Cerebellar.Hemisphere; Brain...Cerebellum; Brain...Frontal.Cortex..BA9.; Brain...Cortex; Brain...Anterior.cingulate.c...
Full tissue results.
VARIABLE	TYPE	NGENES	BETA	BETA_STD	SE	P	FULL_NAME	Factor
Adipose...Subcutaneous	COVAR	16130	-0.04892	-0.11245	0.011154	0.99999	Adipose...Subcutaneous	Sleep
Adipose...Visceral..Omentum.	COVAR	16130	-0.050111	-0.11234	0.011387	0.99999	Adipose...Visceral..Omentum.	Sleep
Adrenal.Gland	COVAR	16130	-0.011806	-0.025767	0.010207	0.87627	Adrenal.Gland	Sleep
Artery...Aorta	COVAR	16130	-0.031647	-0.075839	0.010352	0.99888	Artery...Aorta	Sleep
Artery...Coronary	COVAR	16130	-0.054369	-0.12689	0.011922	1	Artery...Coronary	Sleep
Artery...Tibial	COVAR	16130	-0.030959	-0.074785	0.010096	0.99891	Artery...Tibial	Sleep
Bladder	COVAR	16130	-0.066134	-0.14913	0.013691	1	Bladder	Sleep
Brain...Amygdala	COVAR	16130	0.053454	0.10148	0.0085726	2.321e-10	Brain...Amygdala	Sleep
Brain...Anterior.cingulate.c...	COVAR	16130	0.055078	0.10907	0.0077176	5.0302e-13	Brain...Anterior.cingulate.cortex..BA24.	Sleep
Brain...Caudate..basal.gangl...	COVAR	16130	0.053259	0.10359	0.0084167	1.2826e-10	Brain...Caudate..basal.ganglia.	Sleep
Brain...Cerebellar.Hemisphere	COVAR	16130	0.038616	0.089735	0.0063352	5.6031e-10	Brain...Cerebellar.Hemisphere	Sleep
Brain...Cerebellum	COVAR	16130	0.038725	0.087696	0.0066413	2.8191e-09	Brain...Cerebellum	Sleep
Brain...Cortex	COVAR	16130	0.054349	0.11094	0.0075427	3.0467e-13	Brain...Cortex	Sleep
Brain...Frontal.Cortex..BA9.	COVAR	16130	0.052039	0.10984	0.0070129	6.1847e-14	Brain...Frontal.Cortex..BA9.	Sleep
Brain...Hippocampus	COVAR	16130	0.057127	0.10761	0.0088096	4.6029e-11	Brain...Hippocampus	Sleep
Brain...Hypothalamus	COVAR	16130	0.057591	0.11162	0.0088221	3.4514e-11	Brain...Hypothalamus	Sleep
Brain...Nucleus.accumbens..b...	COVAR	16130	0.051384	0.10194	0.007933	4.8323e-11	Brain...Nucleus.accumbens..basal.ganglia.	Sleep
Brain...Putamen..basal.gangl...	COVAR	16130	0.052967	0.099983	0.0087015	5.9077e-10	Brain...Putamen..basal.ganglia.	Sleep
Brain...Spinal.cord..cervica...	COVAR	16130	0.03094	0.064198	0.0087527	0.00020462	Brain...Spinal.cord..cervical.c.1.	Sleep
Brain...Substantia.nigra	COVAR	16130	0.045914	0.088091	0.0095159	7.0784e-07	Brain...Substantia.nigra	Sleep
Breast...Mammary.Tissue	COVAR	16130	-0.060726	-0.13513	0.012837	1	Breast...Mammary.Tissue	Sleep
Cells...Cultured.fibroblasts	COVAR	16130	-0.015666	-0.039024	0.0069811	0.98758	Cells...Cultured.fibroblasts	Sleep
Cells...EBV.transformed.lymp...	COVAR	16130	-0.00020773	-0.00051867	0.0052434	0.5158	Cells...EBV.transformed.lymphocytes	Sleep
Cervix...Ectocervix	COVAR	16130	-0.031988	-0.074611	0.012263	0.99545	Cervix...Ectocervix	Sleep
Cervix...Endocervix	COVAR	16130	-0.039243	-0.091372	0.012643	0.99904	Cervix...Endocervix	Sleep
Colon...Sigmoid	COVAR	16130	-0.022103	-0.05001	0.012434	0.96226	Colon...Sigmoid	Sleep
Colon...Transverse	COVAR	16130	-0.038538	-0.080945	0.010994	0.99977	Colon...Transverse	Sleep
Esophagus...Gastroesophageal...	COVAR	16130	-0.043772	-0.098993	0.013058	0.9996	Esophagus...Gastroesophageal.Junction	Sleep
Esophagus...Mucosa	COVAR	16130	-0.022955	-0.051363	0.0076072	0.99872	Esophagus...Mucosa	Sleep
Esophagus...Muscularis	COVAR	16130	-0.038985	-0.088073	0.012648	0.99897	Esophagus...Muscularis	Sleep
Fallopian.Tube	COVAR	16130	-0.040885	-0.0934	0.012903	0.99923	Fallopian.Tube	Sleep
Heart...Atrial.Appendage	COVAR	16130	-0.026239	-0.052743	0.0097	0.99658	Heart...Atrial.Appendage	Sleep
Heart...Left.Ventricle	COVAR	16130	-0.01989	-0.038079	0.0090321	0.98616	Heart...Left.Ventricle	Sleep
Kidney...Cortex	COVAR	16130	-0.016908	-0.032603	0.0097996	0.95776	Kidney...Cortex	Sleep
Kidney...Medulla	COVAR	16130	-0.019147	-0.039254	0.0098583	0.97393	Kidney...Medulla	Sleep
Liver	COVAR	16130	-0.017829	-0.036127	0.0064025	0.99732	Liver	Sleep
Lung	COVAR	16130	-0.036376	-0.082314	0.009975	0.99987	Lung	Sleep
Minor.Salivary.Gland	COVAR	16130	-0.023133	-0.049074	0.009716	0.99136	Minor.Salivary.Gland	Sleep
Muscle...Skeletal	COVAR	16130	-0.0060028	-0.0129	0.0068777	0.80861	Muscle...Skeletal	Sleep
Nerve...Tibial	COVAR	16130	-0.020614	-0.048166	0.010762	0.97227	Nerve...Tibial	Sleep
Ovary	COVAR	16130	-0.022187	-0.052282	0.010281	0.98453	Ovary	Sleep
Pancreas	COVAR	16130	-0.019602	-0.035627	0.0092979	0.98249	Pancreas	Sleep
Pituitary	COVAR	16130	0.01595	0.033923	0.0094477	0.045696	Pituitary	Sleep
Prostate	COVAR	16130	-0.039003	-0.085169	0.012915	0.99873	Prostate	Sleep
Skin...Not.Sun.Exposed..Supr...	COVAR	16130	-0.021487	-0.047871	0.0079595	0.99652	Skin...Not.Sun.Exposed..Suprapubic.	Sleep
Skin...Sun.Exposed..Lower.le...	COVAR	16130	-0.023165	-0.052003	0.0079329	0.99825	Skin...Sun.Exposed..Lower.leg.	Sleep
Small.Intestine...Terminal.I...	COVAR	16130	-0.035428	-0.074261	0.0096402	0.99988	Small.Intestine...Terminal.Ileum	Sleep
Spleen	COVAR	16130	-0.01961	-0.043972	0.0079343	0.99327	Spleen	Sleep
Stomach	COVAR	16130	-0.02348	-0.047798	0.011114	0.98268	Stomach	Sleep
Testis	COVAR	16130	0.005538	0.011252	0.0056744	0.16455	Testis	Sleep
Thyroid	COVAR	16130	-0.023426	-0.053592	0.010542	0.98686	Thyroid	Sleep
Uterus	COVAR	16130	-0.031161	-0.073916	0.011731	0.99605	Uterus	Sleep
Vagina	COVAR	16130	-0.034039	-0.076962	0.0098535	0.99972	Vagina	Sleep
Whole.Blood	COVAR	16130	-0.0063977	-0.013179	0.0058732	0.86198	Whole.Blood	Sleep
Adipose...Subcutaneous	COVAR	16130	-0.045502	-0.10459	0.011617	0.99995	Adipose...Subcutaneous	Internalizing
Adipose...Visceral..Omentum.	COVAR	16130	-0.060993	-0.13674	0.011855	1	Adipose...Visceral..Omentum.	Internalizing
Adrenal.Gland	COVAR	16130	-0.015974	-0.034863	0.01063	0.93353	Adrenal.Gland	Internalizing
Artery...Aorta	COVAR	16130	-0.035369	-0.084759	0.01078	0.99948	Artery...Aorta	Internalizing
Artery...Coronary	COVAR	16130	-0.046481	-0.10849	0.012418	0.99991	Artery...Coronary	Internalizing
Artery...Tibial	COVAR	16130	-0.017214	-0.041583	0.010516	0.94916	Artery...Tibial	Internalizing
Bladder	COVAR	16130	-0.061791	-0.13934	0.01426	0.99999	Bladder	Internalizing
Brain...Amygdala	COVAR	16130	0.056621	0.1075	0.0089271	1.1652e-10	Brain...Amygdala	Internalizing
Brain...Anterior.cingulate.c...	COVAR	16130	0.054291	0.10751	0.0080387	7.5027e-12	Brain...Anterior.cingulate.cortex..BA24.	Internalizing
Brain...Caudate..basal.gangl...	COVAR	16130	0.050841	0.098888	0.0087672	3.41e-09	Brain...Caudate..basal.ganglia.	Internalizing
Brain...Cerebellar.Hemisphere	COVAR	16130	0.046156	0.10726	0.0065945	1.3488e-12	Brain...Cerebellar.Hemisphere	Internalizing
Brain...Cerebellum	COVAR	16130	0.048192	0.10914	0.0069124	1.638e-12	Brain...Cerebellum	Internalizing
Brain...Cortex	COVAR	16130	0.054914	0.1121	0.0078559	1.437e-12	Brain...Cortex	Internalizing
Brain...Frontal.Cortex..BA9.	COVAR	16130	0.051525	0.10875	0.0073046	9.1343e-13	Brain...Frontal.Cortex..BA9.	Internalizing
Brain...Hippocampus	COVAR	16130	0.05294	0.099723	0.0091773	4.0843e-09	Brain...Hippocampus	Internalizing
Brain...Hypothalamus	COVAR	16130	0.052602	0.10195	0.0091906	5.3296e-09	Brain...Hypothalamus	Internalizing
Brain...Nucleus.accumbens..b...	COVAR	16130	0.051828	0.10282	0.0082622	1.8257e-10	Brain...Nucleus.accumbens..basal.ganglia.	Internalizing
Brain...Putamen..basal.gangl...	COVAR	16130	0.049416	0.093281	0.0090642	2.5377e-08	Brain...Putamen..basal.ganglia.	Internalizing
Brain...Spinal.cord..cervica...	COVAR	16130	0.030571	0.063432	0.0091155	0.00039968	Brain...Spinal.cord..cervical.c.1.	Internalizing
Brain...Substantia.nigra	COVAR	16130	0.040726	0.078137	0.0099122	2.0019e-05	Brain...Substantia.nigra	Internalizing
Breast...Mammary.Tissue	COVAR	16130	-0.06924	-0.15407	0.013366	1	Breast...Mammary.Tissue	Internalizing
Cells...Cultured.fibroblasts	COVAR	16130	-0.00052905	-0.0013178	0.0072715	0.529	Cells...Cultured.fibroblasts	Internalizing
Cells...EBV.transformed.lymp...	COVAR	16130	0.0067648	0.01689	0.0054601	0.10769	Cells...EBV.transformed.lymphocytes	Internalizing
Cervix...Ectocervix	COVAR	16130	-0.015359	-0.035824	0.012773	0.88538	Cervix...Ectocervix	Internalizing
Cervix...Endocervix	COVAR	16130	-0.019647	-0.045745	0.01317	0.93211	Cervix...Endocervix	Internalizing
Colon...Sigmoid	COVAR	16130	-0.011362	-0.025708	0.01295	0.80986	Colon...Sigmoid	Internalizing
Colon...Transverse	COVAR	16130	-0.046843	-0.09839	0.011447	0.99998	Colon...Transverse	Internalizing
Esophagus...Gastroesophageal...	COVAR	16130	-0.036151	-0.081758	0.013601	0.99606	Esophagus...Gastroesophageal.Junction	Internalizing
Esophagus...Mucosa	COVAR	16130	-0.026672	-0.059678	0.0079215	0.99962	Esophagus...Mucosa	Internalizing
Esophagus...Muscularis	COVAR	16130	-0.0353	-0.079749	0.013173	0.99631	Esophagus...Muscularis	Internalizing
Fallopian.Tube	COVAR	16130	-0.044215	-0.10101	0.013437	0.9995	Fallopian.Tube	Internalizing
Heart...Atrial.Appendage	COVAR	16130	-0.02192	-0.044061	0.010103	0.98498	Heart...Atrial.Appendage	Internalizing
Heart...Left.Ventricle	COVAR	16130	-0.022569	-0.043207	0.0094057	0.99178	Heart...Left.Ventricle	Internalizing
Kidney...Cortex	COVAR	16130	-0.036001	-0.069416	0.010202	0.99979	Kidney...Cortex	Internalizing
Kidney...Medulla	COVAR	16130	-0.031419	-0.064414	0.010264	0.99889	Kidney...Medulla	Internalizing
Liver	COVAR	16130	-0.012378	-0.025082	0.0066687	0.96828	Liver	Internalizing
Lung	COVAR	16130	-0.050802	-0.11496	0.010384	1	Lung	Internalizing
Minor.Salivary.Gland	COVAR	16130	-0.046137	-0.097873	0.010113	1	Minor.Salivary.Gland	Internalizing
Muscle...Skeletal	COVAR	16130	-0.0056753	-0.012196	0.0071624	0.78592	Muscle...Skeletal	Internalizing
Nerve...Tibial	COVAR	16130	-0.0025998	-0.0060748	0.011209	0.5917	Nerve...Tibial	Internalizing
Ovary	COVAR	16130	-0.0051359	-0.012102	0.010709	0.68424	Ovary	Internalizing
Pancreas	COVAR	16130	-0.020823	-0.037846	0.0096828	0.98423	Pancreas	Internalizing
Pituitary	COVAR	16130	0.016081	0.034201	0.0098389	0.051099	Pituitary	Internalizing
Prostate	COVAR	16130	-0.062983	-0.13753	0.013443	1	Prostate	Internalizing
Skin...Not.Sun.Exposed..Supr...	COVAR	16130	-0.031049	-0.069174	0.0082869	0.99991	Skin...Not.Sun.Exposed..Suprapubic.	Internalizing
Skin...Sun.Exposed..Lower.le...	COVAR	16130	-0.033356	-0.074882	0.0082589	0.99997	Skin...Sun.Exposed..Lower.leg.	Internalizing
Small.Intestine...Terminal.I...	COVAR	16130	-0.046617	-0.097713	0.010036	1	Small.Intestine...Terminal.Ileum	Internalizing
Spleen	COVAR	16130	-0.018776	-0.042103	0.0082631	0.98846	Spleen	Internalizing
Stomach	COVAR	16130	-0.037853	-0.077059	0.011571	0.99946	Stomach	Internalizing
Testis	COVAR	16130	0.0059256	0.012039	0.0059093	0.158	Testis	Internalizing
Thyroid	COVAR	16130	-0.03771	-0.086268	0.010976	0.9997	Thyroid	Internalizing
Uterus	COVAR	16130	-0.027918	-0.066224	0.012217	0.98884	Uterus	Internalizing
Vagina	COVAR	16130	-0.036845	-0.083306	0.010261	0.99983	Vagina	Internalizing
Whole.Blood	COVAR	16130	-0.0042179	-0.0086886	0.0061165	0.75477	Whole.Blood	Internalizing
Adipose...Subcutaneous	COVAR	16130	-0.088544	-0.20352	0.012397	1	Adipose...Subcutaneous	Psychotic-Bipolar
Adipose...Visceral..Omentum.	COVAR	16130	-0.1056	-0.23673	0.012647	1	Adipose...Visceral..Omentum.	Psychotic-Bipolar
Adrenal.Gland	COVAR	16130	-0.0064067	-0.013983	0.011359	0.71363	Adrenal.Gland	Psychotic-Bipolar
Artery...Aorta	COVAR	16130	-0.063241	-0.15155	0.01151	1	Artery...Aorta	Psychotic-Bipolar
Artery...Coronary	COVAR	16130	-0.092244	-0.2153	0.013252	1	Artery...Coronary	Psychotic-Bipolar
Artery...Tibial	COVAR	16130	-0.050948	-0.12307	0.011229	1	Artery...Tibial	Psychotic-Bipolar
Bladder	COVAR	16130	-0.097008	-0.21875	0.015224	1	Bladder	Psychotic-Bipolar
Brain...Amygdala	COVAR	16130	0.076692	0.1456	0.00953	4.5788e-16	Brain...Amygdala	Psychotic-Bipolar
Brain...Anterior.cingulate.c...	COVAR	16130	0.08353	0.16541	0.0085738	1.1776e-22	Brain...Anterior.cingulate.cortex..BA24.	Psychotic-Bipolar
Brain...Caudate..basal.gangl...	COVAR	16130	0.07648	0.14876	0.0093563	1.6223e-16	Brain...Caudate..basal.ganglia.	Psychotic-Bipolar
Brain...Cerebellar.Hemisphere	COVAR	16130	0.083967	0.19512	0.0070219	4.3321e-33	Brain...Cerebellar.Hemisphere	Psychotic-Bipolar
Brain...Cerebellum	COVAR	16130	0.087363	0.19784	0.0073608	1.2491e-32	Brain...Cerebellum	Psychotic-Bipolar
Brain...Cortex	COVAR	16130	0.089216	0.18212	0.008374	1.0658e-26	Brain...Cortex	Psychotic-Bipolar
Brain...Frontal.Cortex..BA9.	COVAR	16130	0.084501	0.17835	0.0077854	1.2436e-27	Brain...Frontal.Cortex..BA9.	Psychotic-Bipolar
Brain...Hippocampus	COVAR	16130	0.082822	0.15601	0.0097921	1.4995e-17	Brain...Hippocampus	Psychotic-Bipolar
Brain...Hypothalamus	COVAR	16130	0.072987	0.14146	0.0098121	5.3995e-14	Brain...Hypothalamus	Psychotic-Bipolar
Brain...Nucleus.accumbens..b...	COVAR	16130	0.080127	0.15896	0.0088141	5.5975e-20	Brain...Nucleus.accumbens..basal.ganglia.	Psychotic-Bipolar
Brain...Putamen..basal.gangl...	COVAR	16130	0.073354	0.13847	0.0096752	1.8176e-14	Brain...Putamen..basal.ganglia.	Psychotic-Bipolar
Brain...Spinal.cord..cervica...	COVAR	16130	0.040631	0.084304	0.0097378	1.5158e-05	Brain...Spinal.cord..cervical.c.1.	Psychotic-Bipolar
Brain...Substantia.nigra	COVAR	16130	0.051012	0.097873	0.010589	7.3463e-07	Brain...Substantia.nigra	Psychotic-Bipolar
Breast...Mammary.Tissue	COVAR	16130	-0.11528	-0.25652	0.014262	1	Breast...Mammary.Tissue	Psychotic-Bipolar
Cells...Cultured.fibroblasts	COVAR	16130	-0.014036	-0.034964	0.0077687	0.96459	Cells...Cultured.fibroblasts	Psychotic-Bipolar
Cells...EBV.transformed.lymp...	COVAR	16130	0.0071879	0.017947	0.0058342	0.10898	Cells...EBV.transformed.lymphocytes	Psychotic-Bipolar
Cervix...Ectocervix	COVAR	16130	-0.057445	-0.13399	0.01364	0.99999	Cervix...Ectocervix	Psychotic-Bipolar
Cervix...Endocervix	COVAR	16130	-0.06916	-0.16103	0.014061	1	Cervix...Endocervix	Psychotic-Bipolar
Colon...Sigmoid	COVAR	16130	-0.042687	-0.096581	0.013832	0.99898	Colon...Sigmoid	Psychotic-Bipolar
Colon...Transverse	COVAR	16130	-0.045998	-0.096614	0.012233	0.99991	Colon...Transverse	Psychotic-Bipolar
Esophagus...Gastroesophageal...	COVAR	16130	-0.069956	-0.15821	0.014524	1	Esophagus...Gastroesophageal.Junction	Psychotic-Bipolar
Esophagus...Mucosa	COVAR	16130	-0.031134	-0.069661	0.0084635	0.99988	Esophagus...Mucosa	Psychotic-Bipolar
Esophagus...Muscularis	COVAR	16130	-0.0646	-0.14594	0.014068	1	Esophagus...Muscularis	Psychotic-Bipolar
Fallopian.Tube	COVAR	16130	-0.074726	-0.17071	0.014349	1	Fallopian.Tube	Psychotic-Bipolar
Heart...Atrial.Appendage	COVAR	16130	-0.057063	-0.1147	0.010785	1	Heart...Atrial.Appendage	Psychotic-Bipolar
Heart...Left.Ventricle	COVAR	16130	-0.044873	-0.085906	0.010045	1	Heart...Left.Ventricle	Psychotic-Bipolar
Kidney...Cortex	COVAR	16130	-0.049391	-0.095235	0.010897	1	Kidney...Cortex	Psychotic-Bipolar
Kidney...Medulla	COVAR	16130	-0.04674	-0.095824	0.010964	0.99999	Kidney...Medulla	Psychotic-Bipolar
Liver	COVAR	16130	-0.011806	-0.023923	0.0071257	0.95121	Liver	Psychotic-Bipolar
Lung	COVAR	16130	-0.074098	-0.16768	0.011087	1	Lung	Psychotic-Bipolar
Minor.Salivary.Gland	COVAR	16130	-0.052132	-0.11059	0.010804	1	Minor.Salivary.Gland	Psychotic-Bipolar
Muscle...Skeletal	COVAR	16130	-0.015805	-0.033964	0.0076521	0.98055	Muscle...Skeletal	Psychotic-Bipolar
Nerve...Tibial	COVAR	16130	-0.041033	-0.095879	0.011972	0.99969	Nerve...Tibial	Psychotic-Bipolar
Ovary	COVAR	16130	-0.017781	-0.0419	0.011441	0.93991	Ovary	Psychotic-Bipolar
Pancreas	COVAR	16130	-0.015466	-0.028109	0.010347	0.93249	Pancreas	Psychotic-Bipolar
Pituitary	COVAR	16130	0.05538	0.11779	0.010503	6.8242e-08	Pituitary	Psychotic-Bipolar
Prostate	COVAR	16130	-0.072588	-0.15851	0.014362	1	Prostate	Psychotic-Bipolar
Skin...Not.Sun.Exposed..Supr...	COVAR	16130	-0.034735	-0.077386	0.0088542	0.99996	Skin...Not.Sun.Exposed..Suprapubic.	Psychotic-Bipolar
Skin...Sun.Exposed..Lower.le...	COVAR	16130	-0.036588	-0.082136	0.0088244	0.99998	Skin...Sun.Exposed..Lower.leg.	Psychotic-Bipolar
Small.Intestine...Terminal.I...	COVAR	16130	-0.041887	-0.0878	0.010726	0.99995	Small.Intestine...Terminal.Ileum	Psychotic-Bipolar
Spleen	COVAR	16130	-0.024984	-0.056023	0.0088282	0.99767	Spleen	Psychotic-Bipolar
Stomach	COVAR	16130	-0.058407	-0.1189	0.012358	1	Stomach	Psychotic-Bipolar
Testis	COVAR	16130	0.014426	0.029309	0.0063132	0.011163	Testis	Psychotic-Bipolar
Thyroid	COVAR	16130	-0.054215	-0.12403	0.011723	1	Thyroid	Psychotic-Bipolar
Uterus	COVAR	16130	-0.048918	-0.11604	0.01305	0.99991	Uterus	Psychotic-Bipolar
Vagina	COVAR	16130	-0.051522	-0.11649	0.01096	1	Vagina	Psychotic-Bipolar
Whole.Blood	COVAR	16130	-0.011709	-0.02412	0.0065349	0.96341	Whole.Blood	Psychotic-Bipolar
Adipose...Subcutaneous	COVAR	16130	-0.056948	-0.1309	0.014895	0.99993	Adipose...Subcutaneous	Metabolic
Adipose...Visceral..Omentum.	COVAR	16130	-0.085734	-0.1922	0.015197	1	Adipose...Visceral..Omentum.	Metabolic
Adrenal.Gland	COVAR	16130	-0.042537	-0.092839	0.013624	0.9991	Adrenal.Gland	Metabolic
Artery...Aorta	COVAR	16130	-0.039998	-0.095851	0.013822	0.99809	Artery...Aorta	Metabolic
Artery...Coronary	COVAR	16130	-0.061192	-0.14282	0.015921	0.99994	Artery...Coronary	Metabolic
Artery...Tibial	COVAR	16130	-0.012872	-0.031095	0.013484	0.83012	Artery...Tibial	Metabolic
Bladder	COVAR	16130	-0.06923	-0.15611	0.018285	0.99992	Bladder	Metabolic
Brain...Amygdala	COVAR	16130	0.064327	0.12213	0.011449	9.8134e-09	Brain...Amygdala	Metabolic
Brain...Anterior.cingulate.c...	COVAR	16130	0.070671	0.13995	0.010306	3.6576e-12	Brain...Anterior.cingulate.cortex..BA24.	Metabolic
Brain...Caudate..basal.gangl...	COVAR	16130	0.063162	0.12285	0.011241	9.798e-09	Brain...Caudate..basal.ganglia.	Metabolic
Brain...Cerebellar.Hemisphere	COVAR	16130	0.074519	0.17316	0.0084456	6.2318e-19	Brain...Cerebellar.Hemisphere	Metabolic
Brain...Cerebellum	COVAR	16130	0.078063	0.17678	0.0088526	6.5345e-19	Brain...Cerebellum	Metabolic
Brain...Cortex	COVAR	16130	0.074661	0.15241	0.010069	6.4661e-14	Brain...Cortex	Metabolic
Brain...Frontal.Cortex..BA9.	COVAR	16130	0.069933	0.1476	0.009363	4.287e-14	Brain...Frontal.Cortex..BA9.	Metabolic
Brain...Hippocampus	COVAR	16130	0.062282	0.11732	0.011768	6.1305e-08	Brain...Hippocampus	Metabolic
Brain...Hypothalamus	COVAR	16130	0.067846	0.1315	0.011783	4.3473e-09	Brain...Hypothalamus	Metabolic
Brain...Nucleus.accumbens..b...	COVAR	16130	0.065869	0.13068	0.010593	2.5888e-10	Brain...Nucleus.accumbens..basal.ganglia.	Metabolic
Brain...Putamen..basal.gangl...	COVAR	16130	0.060318	0.11386	0.011622	1.0672e-07	Brain...Putamen..basal.ganglia.	Metabolic
Brain...Spinal.cord..cervica...	COVAR	16130	0.032728	0.067907	0.011688	0.0025578	Brain...Spinal.cord..cervical.c.1.	Metabolic
Brain...Substantia.nigra	COVAR	16130	0.042491	0.081524	0.012711	0.00041569	Brain...Substantia.nigra	Metabolic
Breast...Mammary.Tissue	COVAR	16130	-0.0841	-0.18714	0.017138	1	Breast...Mammary.Tissue	Metabolic
Cells...Cultured.fibroblasts	COVAR	16130	-0.01357	-0.033802	0.0093218	0.92725	Cells...Cultured.fibroblasts	Metabolic
Cells...EBV.transformed.lymp...	COVAR	16130	-0.010381	-0.02592	0.0070001	0.93096	Cells...EBV.transformed.lymphocytes	Metabolic
Cervix...Ectocervix	COVAR	16130	-0.018589	-0.043359	0.016376	0.87182	Cervix...Ectocervix	Metabolic
Cervix...Endocervix	COVAR	16130	-0.024484	-0.057008	0.016885	0.92647	Cervix...Endocervix	Metabolic
Colon...Sigmoid	COVAR	16130	-0.013902	-0.031455	0.016602	0.7988	Colon...Sigmoid	Metabolic
Colon...Transverse	COVAR	16130	-0.044644	-0.09377	0.01468	0.99882	Colon...Transverse	Metabolic
Esophagus...Gastroesophageal...	COVAR	16130	-0.031732	-0.071765	0.01744	0.96557	Esophagus...Gastroesophageal.Junction	Metabolic
Esophagus...Mucosa	COVAR	16130	-0.048094	-0.10761	0.010152	1	Esophagus...Mucosa	Metabolic
Esophagus...Muscularis	COVAR	16130	-0.037127	-0.083876	0.01689	0.98602	Esophagus...Muscularis	Metabolic
Fallopian.Tube	COVAR	16130	-0.040772	-0.093141	0.017231	0.99101	Fallopian.Tube	Metabolic
Heart...Atrial.Appendage	COVAR	16130	-0.032872	-0.066077	0.012951	0.99442	Heart...Atrial.Appendage	Metabolic
Heart...Left.Ventricle	COVAR	16130	-0.027664	-0.05296	0.012059	0.9891	Heart...Left.Ventricle	Metabolic
Kidney...Cortex	COVAR	16130	-0.045338	-0.087421	0.013079	0.99974	Kidney...Cortex	Metabolic
Kidney...Medulla	COVAR	16130	-0.052964	-0.10858	0.013156	0.99997	Kidney...Medulla	Metabolic
Liver	COVAR	16130	-0.022499	-0.045589	0.0085486	0.99575	Liver	Metabolic
Lung	COVAR	16130	-0.059106	-0.13375	0.013315	1	Lung	Metabolic
Minor.Salivary.Gland	COVAR	16130	-0.060911	-0.12921	0.012964	1	Minor.Salivary.Gland	Metabolic
Muscle...Skeletal	COVAR	16130	0.0037096	0.007972	0.0091829	0.34312	Muscle...Skeletal	Metabolic
Nerve...Tibial	COVAR	16130	-0.0035239	-0.0082341	0.014371	0.59685	Nerve...Tibial	Metabolic
Ovary	COVAR	16130	-0.0011113	-0.0026186	0.013729	0.53225	Ovary	Metabolic
Pancreas	COVAR	16130	-0.032721	-0.05947	0.012413	0.9958	Pancreas	Metabolic
Pituitary	COVAR	16130	0.054426	0.11576	0.012607	7.9552e-06	Pituitary	Metabolic
Prostate	COVAR	16130	-0.04677	-0.10213	0.017244	0.99665	Prostate	Metabolic
Skin...Not.Sun.Exposed..Supr...	COVAR	16130	-0.026203	-0.058378	0.010628	0.99315	Skin...Not.Sun.Exposed..Suprapubic.	Metabolic
Skin...Sun.Exposed..Lower.le...	COVAR	16130	-0.028023	-0.062909	0.010592	0.99592	Skin...Sun.Exposed..Lower.leg.	Metabolic
Small.Intestine...Terminal.I...	COVAR	16130	-0.047421	-0.0994	0.012871	0.99988	Small.Intestine...Terminal.Ileum	Metabolic
Spleen	COVAR	16130	-0.034764	-0.077954	0.010592	0.99948	Spleen	Metabolic
Stomach	COVAR	16130	-0.048084	-0.097886	0.014835	0.9994	Stomach	Metabolic
Testis	COVAR	16130	0.0028961	0.005884	0.0075764	0.35114	Testis	Metabolic
Thyroid	COVAR	16130	-0.04837	-0.11066	0.014072	0.99971	Thyroid	Metabolic
Uterus	COVAR	16130	-0.02405	-0.057049	0.015665	0.93763	Uterus	Metabolic
Vagina	COVAR	16130	-0.049813	-0.11262	0.013155	0.99992	Vagina	Metabolic
Whole.Blood	COVAR	16130	-0.021184	-0.043638	0.0078398	0.99655	Whole.Blood	Metabolic

### Sheet: S9
Supplementary Table S9. Sensitivity of fine-mapping to the assumed factor sample size
LD-mismatch screening and fine-mapping repeated across a 5.4-fold range of assumed factor sample size.
Factor	Lead	Assumed N	LD-mismatch s	Passed	Top PIP
Sleep	rs1823125	150670	0.38152	FALSE
Sleep	rs1823125	320404	0.381508	FALSE
Sleep	rs1823125	500199	0.381504	FALSE
Sleep	rs1823125	810294	0.381502	FALSE
Sleep	rs1950160	150670	0.00704976	TRUE	0.644892
Sleep	rs1950160	320404	0.00704659	TRUE	0.644926
Sleep	rs1950160	500199	0.00704558	TRUE	0.644937
Sleep	rs1950160	810294	0.00704489	TRUE	0.644944
Internalizing	rs60271	150670	0.00641723	TRUE	0.806632
Internalizing	rs60271	320404	0.00641072	TRUE	0.805755
Internalizing	rs60271	500199	0.00640865	TRUE	0.805828
Internalizing	rs60271	810294	0.00640725	TRUE	0.805878
Internalizing	rs3101336	150670	0.0059337	TRUE	0.371249
Internalizing	rs3101336	320404	0.00593182	TRUE	0.371334
Internalizing	rs3101336	500199	0.00593122	TRUE	0.371362
Internalizing	rs3101336	810294	0.00593081	TRUE	0.37138
Psychotic-Bipolar	rs4298967	150670	0.022375	TRUE	0.760314
Psychotic-Bipolar	rs4298967	320404	0.0223803	TRUE	0.760546
Psychotic-Bipolar	rs4298967	500199	0.022382	TRUE	0.760622
Psychotic-Bipolar	rs4298967	810294	0.0223832	TRUE	0.760849
Psychotic-Bipolar	rs2710323	150670	0.706921	FALSE
Psychotic-Bipolar	rs2710323	320404	0.706935	FALSE
Psychotic-Bipolar	rs2710323	500199	0.70694	FALSE
Psychotic-Bipolar	rs2710323	810294	0.706943	FALSE
Metabolic	rs3751813	150670	0.0993864	FALSE
Metabolic	rs3751813	320404	0.0996557	FALSE
Metabolic	rs3751813	500199	0.0997428	FALSE
Metabolic	rs3751813	810294	0.0998026	FALSE
Metabolic	rs10871777	150670	0.392619	FALSE
Metabolic	rs10871777	320404	0.392575	FALSE
Metabolic	rs10871777	500199	0.392562	FALSE
Metabolic	rs10871777	810294	0.392552	FALSE

### Sheet: S10
Supplementary Table S10. Full parameter estimates of Model D
Diagonally weighted least squares; factor variances fixed at 1.
Operators: =~ loading; ~~ covariance (factor correlation, residual variance).
Left	Operator	Right	Unstandardized estimate	Unstandardized SE	Standardized estimate	Standardized SE	P
Sleep		insomnia	0.176442	0.00894718	0.706323	0.035817	1.44215e-86
Sleep		sleep_dur	-0.180481	0.00920413	-0.676155	0.0344823	1.30236e-85
Sleep		chronotype	-0.0225232	0.0084379	-0.0658269	0.0246608	0.00760126
Intern		mdd	0.265966	0.00739063	0.936053	0.0260109	1.33758e-283
Intern		strom_anx	0.293907	0.00874151	0.94394	0.0280751	8.00839e-248
PsychBP		bip	0.291553	0.00783953	0.884446	0.0237817	9.84378e-303
PsychBP		scz	0.322666	0.00986511	0.780884	0.0238745	1.20872e-234
Metab		t2d	0.293238	0.0154036	0.792384	0.0416235	8.42652e-81
Metab		bmi	0.252931	0.011884	0.55318	0.0259912	1.61995e-100
Metab		cad	0.139346	0.00699071	0.64627	0.0324221	2.10407e-88
Intern		insomnia	0.0850149	0.00643596	0.340329	0.0257642	7.74824e-40
insomnia	~~	insomnia	0.0185725	0.0033437	0.297635	0.0535838	2.78432e-08
sleep_dur	~~	sleep_dur	0.0386747	0.00345039	0.542814	0.0484279	3.69226e-29
chronotype	~~	chronotype	0.116565	0.00398067	0.995667	0.0340017	1.7142e-188
mdd	~~	mdd	0.00999509	0.00292949	0.123806	0.036286	0.000645134
strom_anx	~~	strom_anx	0.010565	0.00488974	0.108978	0.0504377	0.030723
bip	~~	bip	0.0236623	0.00459676	0.217755	0.0423018	2.63834e-07
scz	~~	scz	0.066626	0.0053227	0.39022	0.0311744	6.00035e-36
t2d	~~	t2d	0.0509633	0.0112604	0.372127	0.0822218	6.0145e-06
bmi	~~	bmi	0.145086	0.00837938	0.693992	0.0400812	3.64779e-67
cad	~~	cad	0.0270729	0.0034145	0.582335	0.0734454	2.21243e-15
Sleep	~~	Intern	0.182311	0.0305917	0.182311	0.0305917	2.53035e-09
Sleep	~~	PsychBP	-0.195502	0.0274345	-0.195503	0.0274345	1.03234e-12
Sleep	~~	Metab	0.282111	0.028727	0.282111	0.028727	9.19483e-23
Intern	~~	PsychBP	0.531886	0.0199645	0.531887	0.0199645	2.24002e-156
Intern	~~	Metab	0.237363	0.0219483	0.237364	0.0219483	2.93422e-27
PsychBP	~~	Metab	-0.0980533	0.0194	-0.0980535	0.0194	4.31985e-07
Sleep	~~	Sleep	1		1
Intern	~~	Intern	1		1
PsychBP	~~	PsychBP	1		1
Metab	~~	Metab	1		1

### Sheet: S11
Supplementary Table S11. Decomposition of the six model-implied Sleep × Internalizing covariances
Standardized model-implied genetic covariances. Weighted share = sum of sign(total) x insomnia part / sum of |total|; net share = sum of insomnia parts / sum of totals.
Matrix	Model	Sleep indicator	Internalizing indicator	Through the factor correlation	Through the insomnia cross-loading	Through another sleep cross-loading	Through an internalizing cross-loading	Through a residual covariance	Model-implied covariance
ten indicators	insomnia on Internalizing (Model D)	Insomnia	Major depressive disorder	0.120536	0.318566	0	0	0	0.439102
ten indicators	insomnia on Internalizing (Model D)	Insomnia	Anxiety disorders	0.121551	0.32125	0	0	0	0.442802
ten indicators	insomnia on Internalizing (Model D)	Sleep duration	Major depressive disorder	-0.115388	0	0	0	0	-0.115388
ten indicators	insomnia on Internalizing (Model D)	Sleep duration	Anxiety disorders	-0.11636	0	0	0	0	-0.11636
ten indicators	insomnia on Internalizing (Model D)	Chronotype	Major depressive disorder	-0.0112335	0	0	0	0	-0.0112335
ten indicators	insomnia on Internalizing (Model D)	Chronotype	Anxiety disorders	-0.0113282	0	0	0	0	-0.0113282
ten indicators	sleep duration on Internalizing	Insomnia	Major depressive disorder	0.438947	0	0	0	0	0.438947
ten indicators	sleep duration on Internalizing	Insomnia	Anxiety disorders	0.442214	0	0	0	0	0.442214
ten indicators	sleep duration on Internalizing	Sleep duration	Major depressive disorder	-0.404375	0	0.282981	0	0	-0.121394
ten indicators	sleep duration on Internalizing	Sleep duration	Anxiety disorders	-0.407384	0	0.285087	0	0	-0.122297
ten indicators	sleep duration on Internalizing	Chronotype	Major depressive disorder	-0.00464524	0	0	0	0	-0.00464524
ten indicators	sleep duration on Internalizing	Chronotype	Anxiety disorders	-0.00467981	0	0	0	0	-0.00467981
ten indicators	Model D + chronotype on Internalizing	Insomnia	Major depressive disorder	0.134056	0.308741	0	0	0	0.442797
ten indicators	Model D + chronotype on Internalizing	Insomnia	Anxiety disorders	0.134456	0.30966	0	0	0	0.444116
ten indicators	Model D + chronotype on Internalizing	Sleep duration	Major depressive disorder	-0.12499	0	0	0	0	-0.12499
ten indicators	Model D + chronotype on Internalizing	Sleep duration	Anxiety disorders	-0.125362	0	0	0	0	-0.125362
ten indicators	Model D + chronotype on Internalizing	Chronotype	Major depressive disorder	-0.0210547	0	0.0756054	0	0	0.0545507
ten indicators	Model D + chronotype on Internalizing	Chronotype	Anxiety disorders	-0.0211174	0	0.0758306	0	0	0.0547131
ten indicators	Model D + sleep duration on Internalizing	Insomnia	Major depressive disorder	-0.347324	0.790122	0	0	0	0.442798
ten indicators	Model D + sleep duration on Internalizing	Insomnia	Anxiety disorders	-0.348359	0.792475	0	0	0	0.444116
ten indicators	Model D + sleep duration on Internalizing	Sleep duration	Major depressive disorder	0.323832	0	-0.448822	0	0	-0.12499
ten indicators	Model D + sleep duration on Internalizing	Sleep duration	Anxiety disorders	0.324797	0	-0.450159	0	0	-0.125362
ten indicators	Model D + sleep duration on Internalizing	Chronotype	Major depressive disorder	0.0545504	0	0	0	0	0.0545504
ten indicators	Model D + sleep duration on Internalizing	Chronotype	Anxiety disorders	0.0547128	0	0	0	0	0.0547128
eleven indicators	insomnia on Internalizing (Model D)	Insomnia	Major depressive disorder	0.137652	0.306268	0	0	0	0.44392
eleven indicators	insomnia on Internalizing (Model D)	Insomnia	Anxiety disorders	0.135721	0.301972	0	0	0	0.437693
eleven indicators	insomnia on Internalizing (Model D)	Insomnia		0.141247	0.314266	0	0	0	0.455512
eleven indicators	insomnia on Internalizing (Model D)	Sleep duration	Major depressive disorder	-0.141815	0	0	0	0	-0.141815
eleven indicators	insomnia on Internalizing (Model D)	Sleep duration	Anxiety disorders	-0.139825	0	0	0	0	-0.139825
eleven indicators	insomnia on Internalizing (Model D)	Sleep duration		-0.145518	0	0	0	0	-0.145518
eleven indicators	insomnia on Internalizing (Model D)	Chronotype	Major depressive disorder	-0.0135777	0	0	0	0	-0.0135777
eleven indicators	insomnia on Internalizing (Model D)	Chronotype	Anxiety disorders	-0.0133872	0	0	0	0	-0.0133872
eleven indicators	insomnia on Internalizing (Model D)	Chronotype		-0.0139323	0	0	0	0	-0.0139323
eleven indicators	sleep duration on Internalizing	Insomnia	Major depressive disorder	0.44343	0	0	0	0	0.44343
eleven indicators	sleep duration on Internalizing	Insomnia	Anxiety disorders	0.437087	0	0	0	0	0.437087
eleven indicators	sleep duration on Internalizing	Insomnia		0.454812	0	0	0	0	0.454812
eleven indicators	sleep duration on Internalizing	Sleep duration	Major depressive disorder	-0.436785	0	0.291667	0	0	-0.145118
eleven indicators	sleep duration on Internalizing	Sleep duration	Anxiety disorders	-0.430536	0	0.287494	0	0	-0.143042
eleven indicators	sleep duration on Internalizing	Sleep duration		-0.447996	0	0.299153	0	0	-0.148843
eleven indicators	sleep duration on Internalizing	Chronotype	Major depressive disorder	-0.00914911	0	0	0	0	-0.00914911
eleven indicators	sleep duration on Internalizing	Chronotype	Anxiety disorders	-0.00901822	0	0	0	0	-0.00901822
eleven indicators	sleep duration on Internalizing	Chronotype		-0.00938394	0	0	0	0	-0.00938394
eleven indicators	Model D + chronotype on Internalizing	Insomnia	Major depressive disorder	0.147695	0.299112	0	0	0	0.446806
eleven indicators	Model D + chronotype on Internalizing	Insomnia	Anxiety disorders	0.145427	0.294521	0	0	0	0.439948
eleven indicators	Model D + chronotype on Internalizing	Insomnia		0.150762	0.305324	0	0	0	0.456086
eleven indicators	Model D + chronotype on Internalizing	Sleep duration	Major depressive disorder	-0.148304	0	0	0	0	-0.148304
eleven indicators	Model D + chronotype on Internalizing	Sleep duration	Anxiety disorders	-0.146027	0	0	0	0	-0.146027
eleven indicators	Model D + chronotype on Internalizing	Sleep duration		-0.151384	0	0	0	0	-0.151384
eleven indicators	Model D + chronotype on Internalizing	Chronotype	Major depressive disorder	-0.0241936	0	0.0538571	0	0	0.0296635
eleven indicators	Model D + chronotype on Internalizing	Chronotype	Anxiety disorders	-0.0238222	0	0.0530304	0	0	0.0292082
eleven indicators	Model D + chronotype on Internalizing	Chronotype		-0.024696	0	0.0549756	0	0	0.0302796
eleven indicators	Model D + sleep duration on Internalizing	Insomnia	Major depressive disorder	-0.181087	0.627893	0	0	0	0.446806
eleven indicators	Model D + sleep duration on Internalizing	Insomnia	Anxiety disorders	-0.178307	0.618255	0	0	0	0.439948
eleven indicators	Model D + sleep duration on Internalizing	Insomnia		-0.184848	0.640934	0	0	0	0.456086
eleven indicators	Model D + sleep duration on Internalizing	Sleep duration	Major depressive disorder	0.181833	0	-0.330136	0	0	-0.148303
eleven indicators	Model D + sleep duration on Internalizing	Sleep duration	Anxiety disorders	0.179042	0	-0.325069	0	0	-0.146027
eleven indicators	Model D + sleep duration on Internalizing	Sleep duration		0.18561	0	-0.336993	0	0	-0.151383
eleven indicators	Model D + sleep duration on Internalizing	Chronotype	Major depressive disorder	0.0296636	0	0	0	0	0.0296636
eleven indicators	Model D + sleep duration on Internalizing	Chronotype	Anxiety disorders	0.0292083	0	0	0	0	0.0292083
eleven indicators	Model D + sleep duration on Internalizing	Chronotype		0.0302797	0	0	0	0	0.0302797
ten indicators	sleep duration and chronotype on Internalizing, no insomnia link	Insomnia	Major depressive disorder	0.442797	0	0	0	0	0.442797
ten indicators	sleep duration and chronotype on Internalizing, no insomnia link	Insomnia	Anxiety disorders	0.444116	0	0	0	0	0.444116
ten indicators	sleep duration and chronotype on Internalizing, no insomnia link	Sleep duration	Major depressive disorder	-0.41285	0	0.28786	0	0	-0.12499
ten indicators	sleep duration and chronotype on Internalizing, no insomnia link	Sleep duration	Anxiety disorders	-0.41408	0	0.288718	0	0	-0.125362
ten indicators	sleep duration and chronotype on Internalizing, no insomnia link	Chronotype	Major depressive disorder	-0.0695454	0	0.124096	0	0	0.0545505
ten indicators	sleep duration and chronotype on Internalizing, no insomnia link	Chronotype	Anxiety disorders	-0.0697525	0	0.124466	0	0	0.054713
eleven indicators	sleep duration and chronotype on Internalizing, no insomnia link	Insomnia	Major depressive disorder	0.446806	0	0	0	0	0.446806
eleven indicators	sleep duration and chronotype on Internalizing, no insomnia link	Insomnia	Anxiety disorders	0.439948	0	0	0	0	0.439948
eleven indicators	sleep duration and chronotype on Internalizing, no insomnia link	Insomnia		0.456086	0	0	0	0	0.456086
eleven indicators	sleep duration and chronotype on Internalizing, no insomnia link	Sleep duration	Major depressive disorder	-0.448647	0	0.300344	0	0	-0.148303
eleven indicators	sleep duration and chronotype on Internalizing, no insomnia link	Sleep duration	Anxiety disorders	-0.441761	0	0.295734	0	0	-0.146027
eleven indicators	sleep duration and chronotype on Internalizing, no insomnia link	Sleep duration		-0.457965	0	0.306581	0	0	-0.151383
eleven indicators	sleep duration and chronotype on Internalizing, no insomnia link	Chronotype	Major depressive disorder	-0.0731904	0	0.102854	0	0	0.0296636
eleven indicators	sleep duration and chronotype on Internalizing, no insomnia link	Chronotype	Anxiety disorders	-0.072067	0	0.101275	0	0	0.0292083
eleven indicators	sleep duration and chronotype on Internalizing, no insomnia link	Chronotype		-0.0747104	0	0.10499	0	0	0.0302797

### Sheet: S12
Supplementary Table S12. Post-traumatic stress disorder as a third Internalizing indicator
Eleven-indicator LDSC covariance matrix estimated separately; PTSD entered no other analysis.
Model D fitted with and without PTSD as a third Internalizing indicator.
Model	CFI	SRMR	Insomnia on Internalizing	Phi Sleep–Internalizing	P (Phi)	Weighted insomnia share (%)	Admissible	MDD loading	Anxiety loading	PTSD loading
10 indicators (adopted)	0.968385	0.0421078	0.340329	0.182311	2.53036e-09	56.3113	TRUE	0.936053	0.94394
11 indicators (+PTSD)	0.964951	0.0438078	0.332912	0.221953	1.33753e-13	51.1032	TRUE	0.919965	0.907061	0.94399
Rival and equivalent models in the eleven-indicator matrix.
Parameter(s) added to Model C	Admissible	chi2	df	AIC	dAIC vs Model D	Max |standardized loading|	Phi Sleep–Internalizing	Weighted insomnia share (%)
Model C: factor correlation only	FALSE	546.229	38	602.229	122.707	1.16702	0.398357	0
insomnia on Internalizing (Model D)	TRUE	421.522	37	479.522	0	0.94399	0.221953	51.1032
sleep duration on Internalizing	TRUE	434.043	37	492.043	12.5212	0.943808	0.581358	0
chronotype on Internalizing	FALSE	511.49	37	569.49	89.9683	1.13218	0.411089	0
insomnia on Psychotic-Bipolar instead of Internalizing	FALSE	403.812	37	461.812	-17.7099	1.03859	0.290139	26.6187
insomnia on Metabolic instead of Internalizing	FALSE	513.133	37	571.133	91.6118	1.68364	0.389424	-28.0755
insomnia residual covariances with MDD, anxiety and PTSD, constrained equal	TRUE	553.266	37	611.266	131.745	0.945237	0.273154	0
insomnia residual covariances with MDD, anxiety and PTSD, free	TRUE	557.622	35	619.622	140.101	0.942296	0.271847	0
Model D + chronotype on Internalizing	TRUE	398.243	36	458.243	-21.2786	0.940046	0.236962	47.8753
Model D + sleep duration on Internalizing	TRUE	398.244	36	458.244	-21.2777	0.940046	-0.286516	100.499
sleep duration and chronotype on Internalizing, no insomnia link	TRUE	398.243	36	458.243	-21.279	0.940045	0.593736	0
insomnia–sleep duration residual covariance	FALSE	541.721	37	599.721	120.199	3.76305	0.123707	0

### Sheet: S13
Supplementary Table S13. Every one-parameter link added to Model C, its comparators and its two-link extensions
Each row adds the listed parameter(s) to Model C. Weighted insomnia share: magnitude-weighted share of the six model-implied Sleep × Internalizing covariances carried by the insomnia cross-loading.
Models in which the solution did not converge are listed with empty fit columns.
Matrix	Account	Parameter(s) added to Model C	Converged	Admissible	chi2	df	AIC	dAIC vs Model D	dAIC vs Model C	CFI	SRMR	Max |standardized loading|	Min standardized residual variance	Phi Sleep–Internalizing	Insomnia on Sleep	Insomnia on Internalizing	SE	P	Insomnia on Psychotic-Bipolar	P (Psychotic-Bipolar)	Insomnia on Metabolic	P (Metabolic)	Sleep duration on Internalizing	Chronotype on Internalizing	Weighted insomnia share (%)	Net signed insomnia share (%)
ten indicators	No link	Model C: factor correlation only	TRUE	FALSE	419.519	29	471.519	83.8551	0	0.959608	0.0483023	1.19663	-0.431917	0.368459	1.19663										0	0
ten indicators	Insomnia account	insomnia on Internalizing (Model D)	TRUE	TRUE	333.664	28	387.664	0	-83.8551	0.968385	0.0421078	0.94394	0.108978	0.182311	0.706323	0.340329	0.0257642	7.74824e-40							56.3113	101.947
ten indicators	Domain account	sleep duration on Internalizing	TRUE	TRUE	347.427	28	401.427	13.7633	-70.0918	0.966961	0.0429063	0.943486	0.109835	0.551541	0.849803								0.302164		0	0
ten indicators	Domain account	chronotype on Internalizing	TRUE	FALSE	373.71	28	427.71	40.0454	-43.8097	0.964243	0.0461656	1.15133	-0.325572	0.38411	1.15133									0.0958805	0	0
ten indicators	Domain account	MDD on Sleep	TRUE	FALSE	400.686	28	454.686	67.0217	-16.8334	0.961452	0.0474789	1.18559	-0.40562	0.325508	1.18559										0	0
ten indicators	Domain account	anxiety on Sleep	TRUE	FALSE	400.686	28	454.686	67.0223	-16.8328	0.961452	0.0474789	1.18559	-0.405622	0.419635	1.18559										0	0
ten indicators	Comparator (replacement)	insomnia on Psychotic-Bipolar instead of Internalizing	TRUE	FALSE	316.869	28	370.869	-16.7948	-100.65	0.970122	0.0415797	1.07283	-0.0678837	0.250212	1.07283				0.349766	3.97213e-17					30.6917	60.2245
ten indicators	Comparator (replacement)	insomnia on Metabolic instead of Internalizing	TRUE	FALSE	389.579	28	443.579	55.9151	-27.94	0.962601	0.0471855	1.99387	-1.74493	0.330597	1.99387						-0.848529	0.022416			-34.5475	-59.7527
ten indicators	Shared-content account	insomnia–MDD residual covariance	TRUE	FALSE	411.026	28	465.026	77.3616	-6.4935	0.960383	0.0476348	1.12894	-0.274498	0.34092	1.12894										0	0
ten indicators	Shared-content account	insomnia–anxiety residual covariance	TRUE	FALSE	410.961	28	464.961	77.2964	-6.55865	0.96039	0.0480415	1.22948	-0.511616	0.379252	1.22948										0	0
ten indicators	Shared-content account	both residual covariances, free (one parameter more)	TRUE	TRUE	426.994	27	482.994	95.3298	11.4747	0.958628	0.0474147	0.97446	0.0504285	0.224328	0.880059										0	0
ten indicators	Shared-content account	both residual covariances, constrained equal	TRUE	TRUE	430.553	28	484.553	96.8885	13.0334	0.958363	0.0476479	0.96301	0.0726121	0.223066	0.876805										0	0
ten indicators	Two-link extension	Model D + insomnia on Psychotic-Bipolar (comparator added)	TRUE	TRUE	317.491	27	373.491	-14.173	-98.0281	0.969954	0.0415952	0.994622	0.015275	0.23644	0.994622	0.074657	0.156848	0.634091	0.274831	0.0959014					36.5992	70.6568
ten indicators	Two-link extension	Model D + insomnia on Metabolic (comparator added)	TRUE	TRUE	323.59	27	379.59	-8.07393	-91.929	0.969323	0.0414883	0.949209	0.0990027	0.17197	0.597258	0.329952	0.0229509	7.27478e-47			0.0957564	0.00312866			58.8184	113.238
ten indicators	Two-link extension	Model D + chronotype on Internalizing	TRUE	TRUE	298.386	27	354.386	-33.2779	-117.133	0.97193	0.0396256	0.939139	0.118019	0.201578	0.71024	0.329728	0.0263597	6.68505e-36						0.0807448	49.6099	82.9151
ten indicators	Two-link extension	Model D + sleep duration on Internalizing	TRUE	TRUE	298.386	27	354.386	-33.2781	-117.133	0.97193	0.0396256	0.939139	0.118018	-0.470504	0.788377	0.843831	0.13772	8.94627e-10					-0.479331		126.96	212.194
ten indicators	Two-link extension	Model D + MDD on Sleep	TRUE	TRUE	322.155	27	378.155	-9.50948	-93.3646	0.969472	0.0411302	0.964644	0.0694621	0.13524	0.726879	0.335372	0.0261622	1.28384e-37							55.2405	100.482
ten indicators	Two-link extension	Model D + anxiety on Sleep	TRUE	TRUE	322.155	27	378.155	-9.5092	-93.3643	0.969472	0.0411302	0.984011	0.0694629	0.237811	0.690878	0.342106	0.025786	3.59187e-40							56.3424	102.486
ten indicators	Two-link extension	Model D + MDD on Metabolic	TRUE	TRUE	322.683	27	378.683	-8.98112	-92.8362	0.969417	0.041878	0.957588	0.0830254	0.174588	0.721834	0.337262	0.0261616	5.02715e-38							55.8913	100.491
eleven indicators (PTSD added)	No link	Model C: factor correlation only	TRUE	FALSE	546.229	38	602.229	122.707	0	0.953676	0.0487663	1.16702	-0.361944	0.398357	1.16702										0	0
eleven indicators (PTSD added)	Insomnia account	insomnia on Internalizing (Model D)	TRUE	TRUE	421.522	37	479.522	0	-122.707	0.964951	0.0438078	0.94399	0.108884	0.221953	0.674141	0.332912	0.0241697	3.65718e-43							51.1032	106.149
eleven indicators (PTSD added)	Domain account	sleep duration on Internalizing	TRUE	TRUE	434.043	37	492.043	12.5212	-110.186	0.96381	0.0444201	0.943808	0.109227	0.581358	0.828905								0.316964		0	0
eleven indicators (PTSD added)	Domain account	chronotype on Internalizing	TRUE	FALSE	511.49	37	569.49	89.9683	-32.7391	0.956751	0.0478572	1.13218	-0.28182	0.411089	1.13218									0.0697757	0	0
eleven indicators (PTSD added)	Comparator (replacement)	insomnia on Psychotic-Bipolar instead of Internalizing	TRUE	FALSE	403.812	37	461.812	-17.7099	-140.417	0.966566	0.0435263	1.03859	-0.0076231	0.290139	1.03859				0.327255	2.01269e-18					26.6187	57.7031
eleven indicators (PTSD added)	Comparator (replacement)	insomnia on Metabolic instead of Internalizing	TRUE	FALSE	513.133	37	571.133	91.6118	-31.0955	0.956601	0.0481946	1.68364	-1.12721	0.389424	1.68364						-0.591639	0.0102968			-28.0755	-56.1024
eleven indicators (PTSD added)	Shared-content account	insomnia residual covariances with MDD, anxiety and PTSD, constrained equal	TRUE	TRUE	553.266	37	611.266	131.745	9.03745	0.952943	0.0484756	0.945237	0.106526	0.273154	0.885523										0	0
eleven indicators (PTSD added)	Shared-content account	insomnia residual covariances with MDD, anxiety and PTSD, free	TRUE	TRUE	557.622	35	619.622	140.101	17.3933	0.952364	0.0483401	0.942296	0.112079	0.271847	0.883537										0	0
eleven indicators (PTSD added)	Two-link extension	Model D + chronotype on Internalizing	TRUE	TRUE	398.243	36	458.243	-21.2786	-143.986	0.966982	0.0427416	0.940046	0.116314	0.236962	0.676807	0.324797	0.0247953	3.33207e-39						0.0584819	47.8753	91.1464
eleven indicators (PTSD added)	Two-link extension	Model D + sleep duration on Internalizing	TRUE	TRUE	398.244	36	458.244	-21.2777	-143.985	0.966982	0.0427416	0.940046	0.116314	-0.286516	0.686305	0.681811	0.108259	3.01638e-10					-0.358486		100.499	191.334
ten indicators	Two-link extension	sleep duration and chronotype on Internalizing, no insomnia link	TRUE	TRUE	298.386	27	354.386	-33.2777	-117.133	0.97193	0.0396256	0.939139	0.118019	0.562187	0.841174								0.307428	0.132532	0	0
ten indicators	Within-sleep repair	insomnia–sleep duration residual covariance	FALSE
ten indicators	Within-sleep repair	insomnia–chronotype residual covariance	TRUE	FALSE	417.19	28	471.19	83.5261	-0.328909	0.959745	0.0482895	1.19633	-0.431198	0.369175	1.19633										0	0
ten indicators	Within-sleep repair	sleep duration–chronotype residual covariance	TRUE	FALSE	425.436	28	479.436	91.7725	7.91743	0.958892	0.048015	1.19868	-0.436838	0.368526	1.19868										0	0
eleven indicators (PTSD added)	Two-link extension	sleep duration and chronotype on Internalizing, no insomnia link	TRUE	TRUE	398.243	36	458.243	-21.279	-143.986	0.966982	0.0427416	0.940045	0.116316	0.593736	0.817155								0.326135	0.111686	0	0
eleven indicators (PTSD added)	Within-sleep repair	insomnia–sleep duration residual covariance	TRUE	FALSE	541.721	37	599.721	120.199	-2.50796	0.953995	0.0486978	3.76305	-13.1605	0.123707	3.76305										0	0

### Sheet: S14
Supplementary Table S14. Factor lead variants
One row per factor lead (1 557 rows). FinnGen effects are harmonized to the factor effect allele.
Factor	SNP	Chromosome	Position (GRCh37)	Position (GRCh38)	Effect allele	Other allele	MAF	Factor effect	SE	Z	P	Model-level Q_SNP (6 df)	P (model-level Q_SNP)	P (factor-specific Q)	P (MDD departure, 1 df)	P (bipolar departure, 1 df)	Nearest gene	Distance to nearest gene (bp)	Distance to nearest GWAS Catalog association, GRCh38 (bp)	rsID in GWAS Catalog	FinnGen endpoint	FinnGen effect (harmonized)	FinnGen SE	FinnGen P	Direction concordant	FinnGen F5_ANXIETY effect (harmonized)	FinnGen F5_ANXIETY P
Internalizing	rs1002656	1	37192741	36727140	C	T	0.304749	0.0445608	0.00733627	6.07403	1.24736e-09	12.3267	0.055065	0.149616	0.285792		GRIK3	68387	0	TRUE	F5_DEPRESSIO	0.0197706	0.00686239	0.00396415	TRUE	0.0321138	0.00168784
Internalizing	rs215814	1	37667516	37201915	C	T	0.28496	0.0447784	0.00734102	6.09976	1.0623e-09	10.7299	0.0970901	0.596308	1		GRIK3	167786	0	TRUE	F5_DEPRESSIO	0.0155625	0.00699237	0.0260387	TRUE	0.00202247	0.84641
Internalizing	rs17105629	1	49799321	49333649	C	T	0.118734	-0.0815098	0.0114494	-7.11912	1.08617e-12	9.05031	0.170768	0.459733	0.261204		AGBL4	0	0	TRUE	F5_DEPRESSIO	-0.0118842	0.00871564	0.17271	TRUE	-0.0229063	0.0786376
Internalizing	rs11576945	1	50456837	49991165	T	C	0.117414	-0.0827039	0.0113107	-7.31202	2.63158e-13	8.16657	0.226152	0.448673	0.237558		AGBL4	0	15915	FALSE	F5_DEPRESSIO	-0.0139841	0.0087716	0.11088	TRUE	-0.0247036	0.0595237
Internalizing	rs1890946	1	52342427	51876755	T	C	0.469657	-0.0434304	0.00667457	-6.50685	7.67413e-11	18.7444	0.00461783	0.00372002	0.0076721		NRD1	0	0	TRUE	F5_DEPRESSIO	-0.012132	0.00639827	0.0579429	TRUE	-0.0113414	0.235232
Internalizing	rs3101336	1	72751185	72285502	T	C	0.369393	-0.0605013	0.0068267	-8.86244	7.82786e-19	29.0089	6.06027e-05	0.00711446	0.00187078		NEGR1	2768	0	TRUE	F5_DEPRESSIO	-0.0204912	0.00669839	0.00221983	TRUE	-0.0199948	0.0453117
Internalizing	rs4650181	1	73544556	73078873	A	G	0.420844	-0.0558327	0.00687157	-8.12518	4.46709e-16	17.4339	0.00781403	0.744404	0.799145		NEGR1	796139	0	TRUE	F5_DEPRESSIO	-0.0187905	0.0064537	0.00359609	TRUE	-0.00616163	0.522896
Internalizing	rs7540134	1	74077588	73611905	T	C	0.46438	0.0425793	0.00667547	6.37847	1.78867e-10	17.3796	0.00798487	0.013911	0.148618		LRRIQ3	414111	2488	FALSE	F5_DEPRESSIO	0.00397281	0.00641159	0.535502	TRUE	0.00460817	0.630375
Internalizing	rs11582563	1	114959540	114416918	A	G	0.180739	0.0520238	0.00860172	6.04806	1.46596e-09	14.8292	0.0216276	0.505879	0.244145		TRIM33	0	594	TRUE	F5_DEPRESSIO	0.0258913	0.00864511	0.0027453	TRUE	0.0215746	0.0966362
Internalizing	rs3748618	1	176118219	176149083	A	G	0.399736	-0.0489311	0.00713515	-6.85776	6.99501e-12	13.429	0.0367069	0.0733325	0.452212		RFWD2	0	7599	FALSE	F5_DEPRESSIO	-0.0214797	0.00665583	0.00125009	TRUE	-0.0123131	0.215439
Internalizing	rs2861885	1	177021726	177052590	A	C	0.113456	0.0669841	0.0103199	6.49078	8.53928e-11	3.16842	0.78743	0.766264	0.542215		ASTN1	0	3372	FALSE	F5_DEPRESSIO	0.0182199	0.0102626	0.0758368	TRUE	0.0240075	0.116548
Internalizing	rs199930	1	181741301	181772165	T	C	0.261214	0.0438555	0.0077783	5.63818	1.71852e-08	11.6837	0.0694085	0.695528	0.549224		CACNA1E	0	377	FALSE	F5_DEPRESSIO	0.00997724	0.00748168	0.182349	TRUE	0.00873802	0.434351
Internalizing	rs1539414	1	197743506	197774376	A	G	0.180739	-0.0566998	0.00824608	-6.87597	6.1568e-12	16.9593	0.00943387	0.0207042	0.591772		DENND1B	0	0	TRUE	F5_DEPRESSIO	-0.00532753	0.00902135	0.554824	TRUE	-0.0171265	0.204038
Internalizing	rs13419681	2	2336685	2332913	T	G	0.263852	0.0448285	0.00727934	6.15832	7.35187e-10	6.17407	0.403976	0.444731	0.549045		MYT1L	1653	4790	FALSE	F5_DEPRESSIO	0.0224069	0.00696895	0.00130332	TRUE	0.0242669	0.0200919
Internalizing	rs13401585	2	22170066	21947194	C	T	0.486807	-0.0387231	0.00674148	-5.74401	9.24588e-09	24.1237	0.000495587	0.00213901	0.853898		TDRD15	803922	3598	FALSE	F5_DEPRESSIO	-0.016827	0.00639241	0.00847989	TRUE	-0.0346825	0.000282286
Internalizing	rs1463979	2	22570074	22347202	G	A	0.399736	0.0484655	0.00682304	7.10321	1.21892e-12	22.7889	0.000870348	0.0103724	1		KLHL29	1038014	0	TRUE	F5_DEPRESSIO	0.0237544	0.00643755	0.00022428	TRUE	0.0270774	0.0048217
Internalizing	rs3754835	2	32206029	31980960	T	G	0.383905	0.0376339	0.00689165	5.4608	4.73991e-08	3.02895	0.805205	0.369517	0.160085		MEMO1	0	0	TRUE	F5_DEPRESSIO	0.0116641	0.00667721	0.080664	TRUE	0.00579091	0.561617
Internalizing	rs17041624	2	51581853	51354715	T	G	0.266491	-0.0429208	0.0075969	-5.64978	1.60655e-08	22.4529	0.00100203	0.829312	0.942377		NRXN1	322179	0	TRUE	F5_DEPRESSIO	-0.0134408	0.00730952	0.0659432	TRUE	-0.0262443	0.016367
Internalizing	rs11682175	2	57987593	57760458	C	T	0.439314	0.0524375	0.00680771	7.70267	1.33255e-14	89.6512	3.58007e-17	7.39457e-16	0.00650442		VRK2	147193	0	TRUE	F5_DEPRESSIO	0.0216366	0.00652127	0.00090711	TRUE	0.0329267	0.000719681
Internalizing	rs7586028	2	86819409	86592286	C	T	0.137203	0.05318	0.00921105	5.77349	7.76449e-09	11.4846	0.0745044	0.471932	0.754901		CHMP3	0	0	TRUE	F5_DEPRESSIO	0.0225398	0.011092	0.0421464	TRUE	0.054899	0.000786357
Internalizing	rs7570682	2	104983267	104366809	A	G	0.205805	0.0460772	0.00794536	5.79926	6.6607e-09	15.5189	0.0165829	0.00933087	0.035997		POU3F3	488702	0	TRUE	F5_DEPRESSIO	0.0130979	0.00748949	0.0803193	TRUE	0.0407155	0.00025272
Internalizing	rs4851716	2	105432142	104815684	A	C	0.361478	0.0412987	0.00697065	5.92467	3.12932e-09	10.7327	0.0969988	0.978413	0.849832		POU3F3	39827	0	TRUE	F5_DEPRESSIO	0.00389866	0.00659844	0.554624	TRUE	0.015924	0.105887
Internalizing	rs779995	2	125012321	124254744	C	T	0.373351	0.0477681	0.00682594	6.99803	2.59585e-12	5.7209	0.455169	0.504073	0.378787		CNTNAP5	0	0	TRUE	F5_DEPRESSIO	0.015289	0.00649986	0.0186625	TRUE	0.0525746	5.69797e-08
Internalizing	rs11684042	2	145684278	144926711	A	G	0.24934	-0.0452023	0.00803577	-5.62513	1.85364e-08	27.0938	0.000139062	0.151024	0.0582588		ZEB2	402131	2343	FALSE	F5_DEPRESSIO	-0.0119037	0.00717944	0.0973128	TRUE	-0.0202521	0.0588545
Internalizing	rs707124	2	157133013	156276501	T	C	0.216359	-0.0479819	0.00815827	-5.88138	4.06857e-09	24.7544	0.000379118	0.00120495	0.454736		NR4A2	47931	134	FALSE	F5_DEPRESSIO	-0.0291857	0.00743933	8.73917e-05	TRUE	-0.0461512	3.41468e-05
Internalizing	rs4673905	2	201163783	200299060	G	A	0.288918	0.0400019	0.00712935	5.61088	2.01304e-08	12.1982	0.0576914	0.686335	1		SPATS2L	6821	0	TRUE	F5_DEPRESSIO	0.021768	0.00678616	0.00133798	TRUE	0.0362422	0.000341728
Internalizing	rs6732724	2	208045247	207180523	A	G	0.456464	-0.037031	0.0066754	-5.54738	2.89978e-08	19.5611	0.0033138	0.0208202	0.0665744		KLF7	13256	777	FALSE	F5_DEPRESSIO	-0.0038991	0.00640516	0.542695	TRUE	0.002387	0.803204
Internalizing	rs13400161	2	212710934	211846209	G	A	0.323219	-0.0423971	0.00726431	-5.83635	5.33552e-09	3.50891	0.742784	0.653338	0.598125		ERBB4	0	549	FALSE	F5_DEPRESSIO	-0.0117623	0.00719744	0.102211	TRUE	-0.0144535	0.179127
Internalizing	rs9827285	3	18795518	18754026	G	A	0.30343	-0.0442129	0.00733605	-6.02681	1.6723e-09	17.379	0.00798683	0.0136438	0.00346255		SATB1	308438	0	TRUE	F5_DEPRESSIO	-0.0405882	0.00673926	1.71581e-09	TRUE	-0.0568883	1.72691e-08
Internalizing	rs13090041	3	29753674	29712183	A	G	0.473615	0.041197	0.0068064	6.05269	1.42445e-09	11.0053	0.0882126	0.437184	0.873471		RBMS3	0	2179	FALSE	F5_DEPRESSIO	0.0110864	0.00639148	0.082819	TRUE	0.00582555	0.541741
Internalizing	rs2888367	3	44242929	44201437	A	G	0.340369	0.0441071	0.00725013	6.08364	1.17487e-09	11.6762	0.0695945	0.00563429	0.211381		TOPAZ1	40449	6601	FALSE	F5_DEPRESSIO	0.0271216	0.00672707	5.5372e-05	TRUE	0.0222092	0.0274202
Internalizing	rs6778410	3	44743993	44702501	A	G	0.448549	-0.0405445	0.00695075	-5.83312	5.44018e-09	18.556	0.00498297	0.4877	0.483753		ZNF502	10142	4210	FALSE	F5_DEPRESSIO	-0.0292015	0.00642764	5.54294e-06	TRUE	-0.0256483	0.00754484
Internalizing	rs7617480	3	49210732	49173299	A	C	0.216359	0.0503841	0.00813452	6.19385	5.87106e-10	18.8101	0.00449666	0.0134397	0.217174		KLHDC8B	0	0	TRUE	F5_DEPRESSIO	0.0385009	0.00871862	1.0057e-05	TRUE	0.0376532	0.00379044
Internalizing	rs1996664	3	49878395	49840962	G	A	0.163588	0.0542983	0.00901076	6.02594	1.68129e-09	19.6268	0.00322623	0.00517696	0.520881		TRAIP	0	131	FALSE	F5_DEPRESSIO	0.0416378	0.0102994	5.28336e-05	TRUE	0.0178933	0.248999
Internalizing	rs2336545	3	52787603	52753587	C	T	0.427441	-0.0446563	0.00682071	-6.54715	5.8644e-11	11.6574	0.0700637	0.216709	0.198349		NEK4	0	0	TRUE	F5_DEPRESSIO	-0.0189687	0.00648964	0.00346761	TRUE	-0.025432	0.00871545
Internalizing	rs728910	3	53265957	53231941	C	T	0.147757	0.046459	0.00847926	5.47913	4.27426e-08	21.5708	0.00144789	0.27514	0.276888		TKT	0	191	FALSE	F5_DEPRESSIO	0.026963	0.0079042	0.000646711	TRUE	0.0489186	3.24489e-05
Internalizing	rs10510940	3	65519521	65533846	G	A	0.0949868	-0.0648014	0.011481	-5.64422	1.65935e-08	19.3336	0.00363574	0.231134	0.835461		MAGI1	0	0	TRUE	F5_DEPRESSIO	-0.0217412	0.0105207	0.0387811	TRUE	-0.0259632	0.0984532
Internalizing	rs4682589	3	110211781	110492934	A	G	0.405013	0.0412075	0.00682218	6.04023	1.53895e-09	10.0225	0.123707	0.570467	0.483316		RP11-553A10.1	395450	367	FALSE	F5_DEPRESSIO	0.00850355	0.00654943	0.194161	TRUE	0.0312972	0.00135416
Internalizing	rs7431379	3	117539255	117820408	T	C	0.364116	-0.0445752	0.00697069	-6.39466	1.60907e-10	2.85839	0.826398	0.989453	0.956996		LSAMP	0	3050	FALSE	F5_DEPRESSIO	-0.0239195	0.00652893	0.000248674	TRUE	-0.0193507	0.0470587
Internalizing	rs827150	3	157911536	158193747	G	A	0.383905	-0.0438035	0.00668066	-6.55677	5.49875e-11	25.7015	0.000253024	0.282058	0.892489		RSRC1	0	0	TRUE	F5_DEPRESSIO	-0.0364741	0.00663309	3.82367e-08	TRUE	-0.0197904	0.0453033
Internalizing	rs10755215	4	15533037	15531414	T	C	0.41029	0.0417042	0.0067451	6.18288	6.2942e-10	8.55058	0.200475	0.685584	0.41925		CC2D2A	0	2187	FALSE	F5_DEPRESSIO	-0.00519807	0.00656476	0.428469	FALSE	-0.00559089	0.568527
Internalizing	rs984533	4	18085043	18083420	A	G	0.220317	-0.0486117	0.00821321	-5.91873	3.24444e-09	10.1725	0.117572	0.162412	0.230802		LCORL	61544	6910	FALSE	F5_DEPRESSIO	-0.00446428	0.00810611	0.581818	TRUE	-0.0293814	0.0151803
Internalizing	rs1842534	4	34567709	34566087	A	G	0.248021	0.0435023	0.00771518	5.63853	1.71508e-08	3.4772	0.747001	0.463239	0.695754		ARAP2	1382134	656	FALSE	F5_DEPRESSIO	0.0204892	0.0068746	0.00287852	TRUE	0.0208862	0.0424209
Internalizing	rs11931812	4	59844473	58978755	C	T	0.437995	-0.0376656	0.00667617	-5.6418	1.6828e-08	7.19082	0.303561	0.936041	0.861757		IGFBP7	1867922	0	TRUE	F5_DEPRESSIO	-0.0189972	0.00646249	0.00328632	TRUE	-0.0342364	0.000392817
Internalizing	rs6818081	4	176840816	175919665	T	C	0.155673	0.0588206	0.00927041	6.34498	2.22449e-10	5.06368	0.535672	0.571379	0.320033		GPM6A	0	0	TRUE	F5_DEPRESSIO	0.0189523	0.00884518	0.0321403	TRUE	0.0338653	0.010003
Internalizing	rs12521971	5	61505488	62209661	C	A	0.465699	-0.0417191	0.00667535	-6.24973	4.11162e-10	2.76923	0.837204	0.946484	0.739016		KIF2A	96501	0	TRUE	F5_DEPRESSIO	-0.0222504	0.00638986	0.000497416	TRUE	-0.032871	0.000574513
Internalizing	rs1430205	5	87678585	88382768	T	C	0.492084	0.0398317	0.00667432	5.9679	2.40331e-09	42.5425	1.43662e-07	0.148011	0.33586		TMEM161B	113292	0	TRUE	F5_DEPRESSIO	-0.000873542	0.00640412	0.891503	FALSE	0.00637671	0.50521
Internalizing	rs10514370	5	92435481	93099775	T	G	0.368074	-0.0385992	0.00697007	-5.53784	3.06217e-08	3.11334	0.794493	0.635875	0.661866		NR2F1	483562	0	TRUE	F5_DEPRESSIO	-0.0114693	0.00644831	0.0752957	TRUE	-0.00929232	0.334843
Internalizing	rs60271	5	104078233	104742532	A	C	0.331135	0.0683925	0.00712005	9.60561	7.57051e-22	56.8453	1.96352e-10	0.0596421	1		NUDT12	1179739	415	FALSE	F5_DEPRESSIO	0.0346541	0.00705865	9.13314e-07	TRUE	0.0262269	0.0132477
Internalizing	rs288160	5	107364269	108028568	T	C	0.324538	-0.0444707	0.0071203	-6.24562	4.22115e-10	27.3384	0.000125123	0.0421214	0.889127		FBXL17	0	94	FALSE	F5_DEPRESSIO	-0.0114837	0.00660713	0.0821978	TRUE	-0.0141757	0.150789
Internalizing	rs9686731	5	120143496	120807801	T	C	0.325858	0.0514422	0.00712035	7.22467	5.02337e-13	9.42411	0.151094	0.0448407	0.0129785		PRR16	120469	529	FALSE	F5_DEPRESSIO	0.0374654	0.00659316	1.32773e-08	TRUE	0.047422	1.45261e-06
Internalizing	rs4543289	5	164484948	165057942	T	G	0.478892	-0.0585848	0.00667422	-8.77778	1.66727e-18	4.3478	0.62972	0.672827	0.818227		MAT2B	1538606	0	TRUE	F5_DEPRESSIO	-0.0276048	0.00657671	2.70054e-05	TRUE	-0.0356791	0.000279666
Internalizing	rs9345731	6	66624249	65914356	A	C	0.329815	-0.0429538	0.00710873	-6.0424	1.51837e-09	5.29693	0.506332	0.286349	0.183347		EYS	207131	0	TRUE	F5_DEPRESSIO	-0.00970211	0.00693305	0.161693	TRUE	-0.0284711	0.00614752
Internalizing	rs4710584	6	66953453	66243560	T	C	0.390501	0.0459152	0.00689725	6.65703	2.79415e-11	6.69994	0.34949	0.170249	0.595047		EYS	536335	625	FALSE	F5_DEPRESSIO	0.0184169	0.00652558	0.0047687	TRUE	0.0206162	0.0346697
Internalizing	rs17789218	6	100600097	100152221	C	T	0.236148	-0.0450571	0.0080415	-5.60308	2.10578e-08	35.9351	2.8379e-06	3.37589e-06	0.150324		MCHR2	157974	0	TRUE	F5_DEPRESSIO	0.00833768	0.00785611	0.288554	FALSE	0.000103008	0.992988
Internalizing	rs7740440	6	142972917	142651780	A	G	0.497361	0.0391668	0.0066744	5.86822	4.40496e-09	7.51493	0.275836	0.0736449	0.067947		HIVEP2	99687	0	TRUE	F5_DEPRESSIO	0.00390444	0.00650492	0.548353	TRUE	-0.00413064	0.670857
Internalizing	rs9373363	6	143150043	142828906	G	A	0.265172	-0.0508267	0.00790726	-6.42786	1.29417e-10	9.95435	0.126588	0.0689851	0.69919		HIVEP2	0	0	TRUE	F5_DEPRESSIO	-0.022322	0.00679771	0.00102438	TRUE	-0.0362035	0.000368349
Internalizing	rs11755113	6	147964336	147643200	T	C	0.373351	0.0388111	0.00689947	5.62523	1.8526e-08	30.5829	3.04455e-05	0.886955	0.626911		SAMD5	0	792	FALSE	F5_DEPRESSIO	0.0183746	0.00649455	0.00466584	TRUE	0.0336487	0.000522336
Internalizing	rs8180617	6	165063209	164642176	T	G	0.265172	0.0451487	0.0080622	5.60005	2.14286e-08	21.8675	0.00127967	0.39407	0.270152		C6orf118	629944	0	TRUE	F5_DEPRESSIO	0.0374215	0.00698449	8.42384e-08	TRUE	0.027835	0.00767308
Internalizing	rs3807865	7	12250402	12210776	A	G	0.401055	0.0602277	0.00682236	8.82798	1.06585e-18	23.2636	0.000712844	0.0135067	0.665663		TMEM106B	465	0	TRUE	F5_DEPRESSIO	0.0250374	0.00661755	0.000154643	TRUE	0.0270102	0.00628145
Internalizing	rs10950157	7	68407741	68942754	G	A	0.414248	0.0379667	0.00667798	5.68535	1.30545e-08	6.72156	0.347366	0.529534	0.348327		AUTS2	656164	4681	FALSE	F5_DEPRESSIO	0.0123562	0.00651213	0.0577723	TRUE	0.0322265	0.000905003
Internalizing	rs2522831	7	82448100	82818784	C	T	0.480211	0.0482377	0.00667524	7.22637	4.96087e-13	2.40048	0.879435	0.975097	0.856577		PCLO	0	0	TRUE	F5_DEPRESSIO	0.0143693	0.00637667	0.0242332	TRUE	0.0359955	0.000158862
Internalizing	rs12666117	7	109105611	109465554	A	G	0.453826	0.0423545	0.00680704	6.22217	4.90334e-10	5.74043	0.452887	0.308031	0.354292		FLJ00325	564956	0	TRUE	F5_DEPRESSIO	0.00337043	0.00641853	0.599508	TRUE	-0.00922645	0.336032
Internalizing	rs6466512	7	114842574	115202520	A	G	0.440633	-0.0381893	0.00695081	-5.49423	3.92427e-08	3.61102	0.729144	0.708693	0.414302		MDFIC	183318	0	TRUE	F5_DEPRESSIO	0.00857959	0.00648939	0.186137	FALSE	0.00205683	0.832133
Internalizing	rs10270358	7	114948351	115308297	A	G	0.324538	0.0414487	0.00712081	5.82079	5.85689e-09	11.5405	0.0730409	0.805215	0.791279		MDFIC	289095	0	TRUE	F5_DEPRESSIO	0.0146233	0.00661449	0.0270502	TRUE	0.00630465	0.523697
Internalizing	rs2085998	8	31875238	32017722	T	C	0.441953	-0.039549	0.00688617	-5.74324	9.2881e-09	6.35122	0.385017	0.769864	0.499004		NRG1	0	46230	FALSE	F5_DEPRESSIO	0.00526854	0.00655049	0.421226	FALSE	-0.0203595	0.0373887
Internalizing	rs4350019	8	65564428	64651871	A	G	0.120053	-0.0626968	0.00942332	-6.65337	2.86466e-11	22.1661	0.00112974	0.665797	0.674501		CYP7B1	0	0	TRUE	F5_DEPRESSIO	-0.023625	0.00985783	0.0165493	TRUE	-0.0447593	0.00254443
Internalizing	rs3134012	8	94755226	93742998	T	C	0.265172	-0.0432709	0.00734674	-5.8898	3.86658e-09	3.4654	0.748568	0.720474	0.517335		RBM12B	1981	0	TRUE	F5_DEPRESSIO	-0.00890507	0.00696368	0.200972	TRUE	-0.0177292	0.0880116
Internalizing	rs4129585	8	143312933	142231572	A	C	0.441953	0.0402494	0.00667657	6.02846	1.65529e-09	17.926	0.00641993	0.142316	0.112576		TSNARE1	0	0	TRUE	F5_DEPRESSIO	0.0154373	0.00652013	0.0179019	TRUE	-0.00155526	0.873241
Internalizing	rs10959573	9	11155468	11155468	T	C	0.423483	-0.0412631	0.00682045	-6.04992	1.44922e-09	11.2227	0.0817331	0.113839	0.043506		PTPRD	542745	413	FALSE	F5_DEPRESSIO	-0.0194967	0.00641738	0.00238067	TRUE	-0.0233292	0.0149352
Internalizing	rs10959797	9	11431990	11431990	A	G	0.21504	-0.0670435	0.00815107	-8.22512	1.94999e-16	4.19735	0.649989	0.782702	0.654808		PTPRD	819267	0	TRUE	F5_DEPRESSIO	-0.000685157	0.00863349	0.936746	TRUE	-0.0221104	0.086282
Internalizing	rs10961649	9	14670949	14670951	T	C	0.331135	0.0544393	0.00718683	7.57487	3.59489e-14	6.97793	0.322893	0.545117	0.272638		ZDHHC21	0	1703	FALSE	F5_DEPRESSIO	0.0173295	0.00708173	0.0144026	TRUE	0.0125849	0.234788
Internalizing	rs263575	9	17033840	17033842	A	G	0.430079	-0.0372355	0.00667694	-5.57674	2.45068e-08	15.9779	0.0138733	0.0461624	0.0140337		CNTLN	101140	0	TRUE	F5_DEPRESSIO	-0.0108051	0.00644715	0.0937476	TRUE	0.0065103	0.499022
Internalizing	rs13295742	9	26689442	26689444	T	C	0.166227	-0.0568807	0.00943261	-6.03022	1.63735e-09	8.75143	0.188048	0.0329703	0.197844		CAAP1	151241	1584	FALSE	F5_DEPRESSIO	0.00434274	0.00848355	0.608721	FALSE	-0.022286	0.078188
Internalizing	rs10973260	9	37232221	37232224	A	G	0.154354	0.0597883	0.00884244	6.76151	1.36561e-11	38.5697	8.69084e-07	0.00436693	0.351172		ZCCHC7	0	1637	FALSE	F5_DEPRESSIO	0.0317859	0.00740521	1.76771e-05	TRUE	0.0390185	0.000412079
Internalizing	rs2282041	9	98248387	95486105	G	A	0.122691	0.0664973	0.0105926	6.27773	3.43547e-10	16.5965	0.0108865	0.00682398	0.53245		PTCH1	0	59	FALSE	F5_DEPRESSIO	0.0392163	0.00987437	7.14151e-05	TRUE	0.0250419	0.0916495
Internalizing	rs4837955	9	119626482	116864203	T	C	0.478892	-0.0365162	0.00667471	-5.47082	4.47949e-08	7.78335	0.254409	0.35034	0.857667		ASTN2	0	1807	FALSE	F5_DEPRESSIO	-0.0140464	0.00645951	0.0296647	TRUE	-0.0176957	0.0666132
Internalizing	rs756135	9	120512439	117750161	T	C	0.476253	-0.0405104	0.00667472	-6.06922	1.28531e-09	10.2312	0.115248	0.0802523	1		TLR4	33290	1822	FALSE	F5_DEPRESSIO	-0.0130136	0.00644123	0.0433451	TRUE	-0.0209552	0.029451
Internalizing	rs1333908	9	122673299	119911021	T	G	0.378628	-0.0423882	0.00719479	-5.89151	3.82693e-09	14.3896	0.0255745	0.513619	0.768214		RP11-295D22.1	386896	0	TRUE	F5_DEPRESSIO	-0.0319913	0.00662033	1.34974e-06	TRUE	-0.0156297	0.113187
Internalizing	rs4471348	10	1791836	1749642	A	G	0.406332	0.042406	0.00695384	6.09821	1.07265e-09	10.928	0.0906289	0.411376	0.650646		ADARB2	12166	3358	FALSE	F5_DEPRESSIO	0.0151503	0.00642446	0.0183624	TRUE	0.0135191	0.158605
Internalizing	rs7100959	10	26167135	25878206	G	A	0.16095	0.051548	0.00925568	5.56933	2.55717e-08	3.45581	0.749839	0.322174	0.466377		MYO3A	56061	4369	FALSE	F5_DEPRESSIO	0.0124596	0.0100228	0.213822	TRUE	-0.00247719	0.868707
Internalizing	rs382424	10	64489774	62730014	T	C	0.414248	-0.0412973	0.00682191	-6.05363	1.41617e-09	14.5352	0.024197	0.415816	0.985011		ZNF365	58003	0	TRUE	F5_DEPRESSIO	-0.00503077	0.00651106	0.43973	TRUE	0.0012553	0.897303
Internalizing	rs7908849	10	68483603	66723845	C	T	0.366755	0.0396293	0.00674992	5.87108	4.32971e-09	14.2087	0.0273901	0.311332	0.536391		CTNNA3	0	7373	FALSE	F5_DEPRESSIO	0.0126202	0.0063936	0.0483961	TRUE	0.0249477	0.00898442
Internalizing	rs11191499	10	104764271	103004514	C	T	0.0883905	-0.0856035	0.0124215	-6.89156	5.51854e-12	79.9185	3.7141e-15	1.43695e-06	0.295352		CNNM2	0	0	TRUE	F5_DEPRESSIO	-0.0177146	0.0114643	0.122298	TRUE	-0.0248005	0.147639
Internalizing	rs11599236	10	106454672	104694914	C	T	0.430079	-0.0585271	0.00695159	-8.41925	3.78917e-17	8.03918	0.235247	0.900502	0.686703		SORCS3	0	0	TRUE	F5_DEPRESSIO	-0.0281247	0.0064064	1.13305e-05	TRUE	-0.0193789	0.0427986
Internalizing	rs11818524	10	106469961	104710203	G	A	0.222955	0.0498018	0.0079371	6.27456	3.50635e-10	9.18474	0.163452	0.595572	0.310029		SORCS3	0	0	TRUE	F5_DEPRESSIO	0.00282145	0.0079869	0.723894	TRUE	0.00246761	0.836177
Internalizing	rs6584635	10	106675585	104915827	T	C	0.237467	-0.0566486	0.00778789	-7.27393	3.49165e-13	6.00014	0.423174	0.605344	0.348424		SORCS3	0	590	FALSE	F5_DEPRESSIO	-0.0253416	0.00716599	0.000405658	TRUE	-0.0438501	4.42446e-05
Internalizing	rs2758705	11	29784830	29763283	C	T	0.307388	0.0398453	0.00705434	5.64835	1.61999e-08	13.4329	0.0366543	0.774464	0.541557		KCNA4	246458	889	FALSE	F5_DEPRESSIO	0.0288877	0.00654607	1.01955e-05	TRUE	0.0192405	0.049569
Internalizing	rs2071754	11	31812582	31791034	C	T	0.175462	0.0482939	0.00839352	5.75372	8.73022e-09	9.39984	0.152309	0.0778639	0.286512		PAX6	0	0	TRUE	F5_DEPRESSIO	0.0131874	0.00763334	0.0840601	TRUE	0.00960472	0.39971
Internalizing	rs12419692	11	47624714	47603162	A	C	0.356201	-0.0383878	0.0069711	-5.5067	3.65613e-08	45.5498	3.63883e-08	0.821269	0.577101		C1QTNF4	8503	0	TRUE	F5_DEPRESSIO	-0.000864772	0.00667132	0.896863	TRUE	-0.0255493	0.0103407
Internalizing	rs11039339	11	47710013	47688461	G	A	0.025066	0.122575	0.0217589	5.63334	1.76752e-08	12.298	0.055642	0.763249	0.46266		AGBL2	0	842	FALSE	F5_DEPRESSIO	0.0400496	0.0170218	0.0186307	TRUE	0.0316128	0.214524
Internalizing	rs12790660	11	57667222	57899750	C	T	0.294195	0.0510562	0.00726099	7.03157	2.04221e-12	26.5573	0.00017524	0.470845	0.572107		CTNND1	80204	0	TRUE	F5_DEPRESSIO	0.0250427	0.00661872	0.000154565	TRUE	0.0395565	6.28275e-05
Internalizing	rs174583	11	61609750	61842278	T	C	0.37467	0.0418043	0.00696886	5.99873	1.98869e-09	62.1582	1.63816e-11	0.000664193	0.0728983		FADS2	0	0	TRUE	F5_DEPRESSIO	0.0305721	0.00646884	2.28929e-06	TRUE	0.0269433	0.00529237
Internalizing	rs10830200	11	88745439	89012271	T	C	0.484169	0.0435298	0.00686803	6.33803	2.32717e-10	23.1349	0.000752531	0.0263398	0.00845324		GRM5	0	488	FALSE	F5_DEPRESSIO	0.00644881	0.00648197	0.319792	TRUE	0.0034725	0.719895
Internalizing	rs2510682	11	99141095	99270364	G	A	0.28496	-0.043955	0.00734119	-5.98745	2.13157e-09	6.44998	0.374713	0.363095	0.949287		CNTN5	0	0	TRUE	F5_DEPRESSIO	-0.0244004	0.00682205	0.000347961	TRUE	-0.0285284	0.00517369
Internalizing	rs1892983	11	112899214	113028492	C	T	0.439314	0.0562402	0.00681961	8.24684	1.62634e-16	32.3465	1.40022e-05	0.0296925	0.00885866		NCAM1	0	0	TRUE	F5_DEPRESSIO	0.020594	0.00666194	0.00199287	TRUE	0.0268953	0.00688906
Internalizing	rs10891549	11	113278447	113407725	T	C	0.463061	0.0502289	0.00667512	7.5248	5.2803e-14	33.6121	7.99285e-06	0.000229762	0.579535		DRD2	1871	0	TRUE	F5_DEPRESSIO	0.0241778	0.00639882	0.000157794	TRUE	0.0286506	0.00272327
Internalizing	rs4938021	11	113364803	113494081	C	T	0.344327	-0.0559201	0.00696252	-8.03159	9.62158e-16	26.9267	0.000149456	0.00142662	1		DRD2	18390	0	TRUE	F5_DEPRESSIO	-0.025777	0.0079768	0.00123146	TRUE	-0.0135518	0.253088
Internalizing	rs2187490	11	118713180	118842471	G	T	0.0949868	0.0678502	0.011689	5.80459	6.4522e-09	18.7315	0.00464194	0.00393587	0.324821		CXCR5	41295	0	TRUE	F5_DEPRESSIO	0.0349137	0.0115508	0.00250605	TRUE	0.00487928	0.779066
Internalizing	rs3802924	11	133827733	133957838	C	A	0.211082	-0.0469528	0.00830437	-5.65399	1.56764e-08	28.9864	6.11993e-05	0.018175	0.429138		IGSF9B	853	0	TRUE	F5_DEPRESSIO	-0.0127025	0.00707156	0.0724503	TRUE	-0.0161766	0.125773
Internalizing	rs11046561	12	22873402	22720468	G	T	0.344327	0.0436075	0.00697371	6.25312	4.0232e-10	4.63159	0.591855	0.522128	0.844334		ETNK1	29803	32	FALSE	F5_DEPRESSIO	0.00867739	0.00691074	0.209247	TRUE	0.0104466	0.311751
Internalizing	rs1566333	12	24146035	23993101	T	C	0.0989446	-0.0642575	0.0104783	-6.13245	8.65342e-10	18.1998	0.00575178	0.075434	0.0411287		SOX5	42069	1445	FALSE	F5_DEPRESSIO	-0.0304392	0.0108945	0.00520619	TRUE	-0.0555029	0.000700406
Internalizing	rs989657	12	24166426	24013492	T	C	0.426121	-0.0382935	0.00682025	-5.61468	1.9693e-08	12.6701	0.0485843	0.00638473	0.017407		SOX5	62460	0	TRUE	F5_DEPRESSIO	-0.0197057	0.00645923	0.0022825	TRUE	-0.046363	1.53808e-06
Internalizing	rs11612312	12	52349088	51955304	C	T	0.197889	0.0501855	0.00851261	5.89543	3.73707e-09	11.2745	0.0802533	0.01923	0.0425665		ACVR1B	0	0	TRUE	F5_DEPRESSIO	0.0111008	0.00819776	0.175696	TRUE	-0.00872779	0.476229
Internalizing	rs10783794	12	56987179	56593395	G	A	0.398417	0.0395818	0.00701701	5.64083	1.69229e-08	16.5047	0.0112867	0.963613	0.944043		BAZ2A	2201	0	TRUE	F5_DEPRESSIO	0.0253856	0.00674083	0.000165924	TRUE	0.0189718	0.059837
Internalizing	rs7979378	12	72669533	72275753	G	A	0.147757	-0.0517572	0.00927732	-5.57889	2.42052e-08	15.9153	0.0142158	0.957037	0.750444		TRHDE	0	3290	FALSE	F5_DEPRESSIO	-0.0127891	0.00845763	0.130498	TRUE	-0.00631889	0.617298
Internalizing	rs17815728	12	84508840	84115061	G	T	0.216359	0.0467349	0.00850197	5.49695	3.86415e-08	15.1876	0.0188466	0.0388831	1		SLC6A15	744652	2285	FALSE	F5_DEPRESSIO	0.0110024	0.00883506	0.213017	TRUE	0.00202715	0.87773
Internalizing	rs2292996	12	103556972	103163194	T	C	0.459103	-0.0446492	0.00674224	-6.62231	3.53636e-11	7.66639	0.263577	0.155479	0.721527		RP11-552I14.1	0	0	TRUE	F5_DEPRESSIO	-0.025004	0.00678904	0.000230505	TRUE	-0.0290965	0.00413504
Internalizing	rs11068908	12	118765070	118327265	T	C	0.172823	0.0550381	0.00904265	6.0865	1.15403e-09	5.03665	0.539122	0.873211	0.823271		TAOK3	0	4431	FALSE	F5_DEPRESSIO	0.0264497	0.00839305	0.00162502	TRUE	0.0369874	0.00309072
Internalizing	rs2686344	12	121690548	121252745	T	C	0.237467	0.0452851	0.00793134	5.70964	1.13215e-08	25.2531	0.000306508	0.939003	1		CAMKK2	0	7	FALSE	F5_DEPRESSIO	0.0284487	0.00833092	0.000638205	TRUE	0.0303278	0.0154671
Internalizing	rs9529314	13	31799646	31225509	A	G	0.21504	-0.0504175	0.00815865	-6.17964	6.42496e-10	32.7195	1.18728e-05	0.0397485	0.0110934		B3GALTL	0	0	TRUE	F5_DEPRESSIO	-0.00289246	0.00709923	0.68369	TRUE	-0.00924557	0.382655
Internalizing	rs1867370	13	53898419	53324284	G	T	0.333773	0.0514292	0.00739475	6.95483	3.52991e-12	29.0037	6.07394e-05	0.97392	0.914689		OLFM4	272227	398	FALSE	F5_DEPRESSIO	0.025646	0.00659033	9.96437e-05	TRUE	0.00921781	0.349631
Internalizing	rs9527855	13	59239659	58665525	A	G	0.381266	-0.046491	0.00696799	-6.67209	2.5219e-11	14.0953	0.028589	0.997459	0.877819		PCDH17	936214	8264	FALSE	F5_DEPRESSIO	-0.00553837	0.00665735	0.405455	TRUE	-0.0173166	0.0814798
Internalizing	rs9564291	13	66501198	65927066	G	A	0.091029	0.0643571	0.0117173	5.49246	3.96368e-08	6.74056	0.345508	0.313545	0.505854		PCDH9	375769	3681	FALSE	F5_DEPRESSIO	-0.00782946	0.0104821	0.4551	FALSE	-0.0357249	0.0226491
Internalizing	rs4132816	13	67816735	67242603	C	T	0.335092	-0.0414966	0.00711836	-5.82952	5.5587e-09	5.23502	0.514042	0.179105	0.0906871		PCDH9	12267	8552	FALSE	F5_DEPRESSIO	-0.0309482	0.00652293	2.09007e-06	TRUE	-0.0198813	0.0411481
Internalizing	rs1932785	13	69652578	69078446	G	A	0.0870712	-0.0727911	0.0129348	-5.62754	1.82796e-08	5.20684	0.517571	0.352501	0.158053		KLHL1	622148	7182	FALSE	F5_DEPRESSIO	-0.013339	0.0106657	0.211066	TRUE	-0.0227535	0.153786
Internalizing	rs497857	13	80917527	80343392	C	T	0.379947	-0.0419498	0.00710005	-5.90839	3.45471e-09	10.1202	0.119681	0.310978	0.920151		SPRY2	2441	590	FALSE	F5_DEPRESSIO	-0.00832537	0.00659643	0.206912	TRUE	-0.0135435	0.169187
Internalizing	rs7981910	13	94014625	93362372	C	T	0.145119	0.0556214	0.00991973	5.60715	2.05691e-08	13.5937	0.0345186	0.435534	0.921061		GPC6	0	1180	FALSE	F5_DEPRESSIO	0.0221512	0.0104511	0.0340471	TRUE	0.00828754	0.596174
Internalizing	rs4772087	13	99115041	98462787	T	C	0.366755	0.0431623	0.00710197	6.07752	1.22058e-09	11.3298	0.0787026	0.0336074	0.753566		STK24	0	0	TRUE	F5_DEPRESSIO	0.017619	0.00650088	0.00672326	TRUE	0.0375414	0.000107771
Internalizing	rs1950829	14	42097937	41628734	A	G	0.493404	0.0539887	0.00667451	8.08879	6.02602e-16	19.3203	0.0036555	0.459953	0.225813		LRFN5	0	0	TRUE	F5_DEPRESSIO	0.019384	0.00639898	0.00245172	TRUE	0.0261073	0.00632863
Internalizing	rs9323054	14	42489638	42020435	C	T	0.315303	0.040151	0.00712288	5.63691	1.73127e-08	4.9689	0.547809	0.913878	0.755049		LRFN5	115886	13364	FALSE	F5_DEPRESSIO	0.0201436	0.00715948	0.00489959	TRUE	0.0256471	0.0167834
Internalizing	rs7147873	14	47275276	46806073	T	C	0.46438	0.0401144	0.0066753	6.00938	1.86236e-09	28.8887	6.38594e-05	0.05485	0.549362		MDGA2	33550	1048	FALSE	F5_DEPRESSIO	0.015831	0.00651903	0.0151646	TRUE	0.0196426	0.0436918
Internalizing	rs10148293	14	75296831	74830128	A	G	0.470976	-0.0529079	0.00667454	-7.92683	2.24818e-15	14.2332	0.0271372	0.556815	0.582279		YLPM1	0	0	TRUE	F5_DEPRESSIO	-0.00505264	0.00646575	0.43454	TRUE	-0.0165206	0.0872389
Internalizing	rs1057035	14	95554142	95087805	C	T	0.370712	-0.0396534	0.00703674	-5.6352	1.74858e-08	11.1455	0.0839813	0.415805	0.779518		DICER1	0	0	TRUE	F5_DEPRESSIO	-0.00566049	0.00691412	0.412966	TRUE	-0.0343645	0.000909138
Internalizing	rs7144406	14	98659847	98193510	G	A	0.201847	0.0583492	0.00830198	7.02835	2.08989e-12	39.5537	5.57385e-07	0.00784833	0.169302		C14orf64	215386	1239	FALSE	F5_DEPRESSIO	0.0396399	0.00902274	1.11625e-05	TRUE	0.0317243	0.0193932
Internalizing	rs9671414	14	103967299	103500962	A	G	0.290237	-0.0507089	0.00754864	-6.71762	1.84713e-11	19.8568	0.00293668	0.36626	0.272642		MARK3	0	0	TRUE	F5_DEPRESSIO	-0.0173812	0.0068339	0.0109784	TRUE	-0.038072	0.000199797
Internalizing	rs4906335	14	104021141	103554804	A	C	0.262533	0.0444401	0.00755769	5.88012	4.09974e-09	10.9894	0.0887058	0.0750964	0.421824		BAG5	1740	0	TRUE	F5_DEPRESSIO	0.0259196	0.00692022	0.000180045	TRUE	0.0235244	0.023101
Internalizing	rs8043085	15	38828140	38535939	T	G	0.221636	0.047078	0.00806964	5.83397	5.41244e-09	18.6693	0.00476025	0.576905	0.526421		RASGRP1	0	0	TRUE	F5_DEPRESSIO	0.0122916	0.00758217	0.104994	TRUE	0.00872147	0.442126
Internalizing	rs1025145	15	47685306	47393109	G	A	0.328496	0.0450189	0.00725249	6.20737	5.38791e-10	14.6464	0.0231928	0.728797	0.652564		SEMA6D	0	198	FALSE	F5_DEPRESSIO	0.0259232	0.00689005	0.000168283	TRUE	0.0332905	0.00120154
Internalizing	rs4781203	16	12388375	12294518	G	T	0.262533	-0.044775	0.00819359	-5.46463	4.63869e-08	5.27553	0.50899	0.990863	0.965078		SNX29	0	15039	FALSE	F5_DEPRESSIO	-0.0049962	0.00710005	0.481628	TRUE	-0.034661	0.00113224
Internalizing	rs4781529	16	13766427	13672570	T	C	0.199208	0.0527114	0.00852284	6.18473	6.221e-10	4.74933	0.576341	0.183625	0.135089		ERCC4	247587	1044	FALSE	F5_DEPRESSIO	0.00841482	0.00846818	0.320369	TRUE	0.0145204	0.250928
Internalizing	rs215904	16	21728129	21716808	T	G	0.472296	0.0415202	0.00686834	6.04515	1.49269e-09	6.92831	0.327528	0.315952	0.532874		OTOA	0	6669	FALSE	F5_DEPRESSIO	0.0367646	0.00653398	1.83726e-08	TRUE	0.0404665	3.42137e-05
Internalizing	rs284938	16	77111275	77077378	A	G	0.41029	-0.0387876	0.00667814	-5.80814	6.3172e-09	5.9567	0.428058	0.0620805	0.0263192		MON1B	113457	1453	FALSE	F5_DEPRESSIO	-0.0111865	0.00639248	0.0801291	TRUE	-0.0173317	0.0695425
Internalizing	rs2289590	17	8110764	8207446	C	A	0.399736	-0.044146	0.00688946	-6.40776	1.47669e-10	12.4661	0.0523428	0.0171344	0.0260795		AURKB	0	1166	FALSE	F5_DEPRESSIO	-0.00888822	0.0067386	0.187169	TRUE	-0.01225	0.223338
Internalizing	rs319760	17	31568152	33241134	C	T	0.244063	-0.0459422	0.00792834	-5.79468	6.84505e-09	7.02009	0.318993	0.376023	0.59459		ASIC2	0	2883	FALSE	F5_DEPRESSIO	-0.0310627	0.00737278	2.5182e-05	TRUE	-0.0181333	0.0983807
Internalizing	rs8084673	18	26467539	28887574	G	A	0.444591	0.0377786	0.00667617	5.65872	1.5251e-08	5.97015	0.426543	0.990656	0.91653		CDH2	710129	2430	FALSE	F5_DEPRESSIO	0.0186004	0.00639047	0.00360678	TRUE	0.013255	0.165085
Internalizing	rs1493914	18	31362327	33782363	C	T	0.484169	-0.0464696	0.00680638	-6.82736	8.64893e-12	7.07983	0.313528	0.605934	0.318037		ASXL3	31171	0	TRUE	F5_DEPRESSIO	-0.0170718	0.00639514	0.00759661	TRUE	-0.0126465	0.185794
Internalizing	rs1539853	18	35131444	37551481	A	G	0.23219	0.0554237	0.00778956	7.11512	1.11817e-12	11.7711	0.0672743	0.389055	0.47263		CELF4	0	2368	FALSE	F5_DEPRESSIO	0.0251046	0.00767397	0.00107019	TRUE	0.0361054	0.00160742
Internalizing	rs4632195	18	50746748	53220378	C	T	0.484169	-0.0491781	0.006675	-7.36751	1.73843e-13	6.18941	0.40231	0.854087	0.766234		DCC	0	0	TRUE	F5_DEPRESSIO	-0.0449351	0.00640554	2.29879e-12	TRUE	-0.0390621	4.48745e-05
Internalizing	rs8092503	18	52479487	54812256	G	A	0.229551	-0.0572792	0.0078656	-7.28224	3.28329e-13	57.3478	1.55346e-10	0.285376	0.854207		RAB27B	0	0	TRUE	F5_DEPRESSIO	-0.0349426	0.00678196	2.57324e-07	TRUE	-0.0438499	1.54358e-05
Internalizing	rs11874716	18	52750688	55083457	G	T	0.385224	-0.0488849	0.00701914	-6.96451	3.29546e-12	15.5786	0.0162037	0.566788	0.377546		CCDC68	123949	0	TRUE	F5_DEPRESSIO	-0.0201931	0.00642232	0.00166541	TRUE	-0.0228349	0.0173097
Internalizing	rs732779	18	53123172	55455941	G	A	0.291557	0.0511129	0.00733969	6.9639	3.30978e-12	22.0299	0.00119585	0.016338	0.0277046		TCF4	0	141	FALSE	F5_DEPRESSIO	0.0218638	0.00765103	0.00426815	TRUE	0.02818	0.0140246
Internalizing	rs1452787	18	53207207	55539976	G	A	0.304749	0.049229	0.00741163	6.64213	3.09185e-11	4.59417	0.596812	0.483786	0.366309		TCF4	0	0	TRUE	F5_DEPRESSIO	0.0107857	0.00694214	0.120266	TRUE	0.0278677	0.00702037
Internalizing	rs12326688	18	53436104	55768873	A	G	0.246702	-0.042509	0.00742858	-5.72236	1.05056e-08	16.4243	0.011649	0.602536	1		TCF4	104086	1099	FALSE	F5_DEPRESSIO	-0.00519632	0.00715794	0.467868	TRUE	-0.033365	0.00189056
Internalizing	rs7238071	18	77579812	79819812	G	A	0.244063	0.0465808	0.00791889	5.88224	4.04757e-09	17.857	0.0065997	0.329101	0.141279		KCNG2	43856	0	TRUE	F5_DEPRESSIO	0.0157656	0.00668875	0.0184213	TRUE	0.0114286	0.252901
Internalizing	rs6131010	20	44724305	46095666	A	G	0.258575	0.0603293	0.00770262	7.83231	4.79005e-15	12.9479	0.0438701	0.455617	0.609052		NCOA5	5714	0	TRUE	F5_DEPRESSIO	0.0332069	0.00706304	2.58262e-06	TRUE	0.0412847	8.94911e-05
Internalizing	rs926914	22	41418154	41022150	T	C	0.307388	0.047356	0.00741161	6.38944	1.66494e-10	3.74355	0.711334	0.809921	0.597087		RBX1	48841	0	TRUE	F5_DEPRESSIO	0.0352036	0.00682968	2.54308e-07	TRUE	0.0383687	0.000166871
Metabolic	rs2803316	1	1865298	1933859	A	G	0.459103	-0.0402019	0.00605589	-6.63848	3.16934e-11	37.6551	1.31193e-06	6.26832e-07			C1orf222	0	0	TRUE	T2D	0.00954615	0.00586497	0.103598	FALSE
Metabolic	rs4648360	1	2723345	2806780	T	C	0.42876	-0.0445074	0.00603153	-7.37911	1.5935e-13	11.2109	0.0820735	0.0150366			TTC34	5059	131	FALSE	T2D	-0.00295446	0.00591492	0.617432	TRUE
Metabolic	rs6577584	1	6715390	6655330	G	T	0.353562	0.0478622	0.0063192	7.5741	3.61631e-14	14.4835	0.0246779	0.25576			DNAJC11	0	0	TRUE	T2D	0.0290314	0.0061239	2.13015e-06	TRUE
Metabolic	rs1891215	1	7727854	7667794	C	T	0.44591	0.0358696	0.0060693	5.91001	3.42078e-09	16.6521	0.0106504	0.0350621			CAMTA1	0	0	TRUE	T2D	0.0101332	0.00584727	0.0830979	TRUE
Metabolic	rs4480384	1	8659714	8599655	A	G	0.387863	-0.0358371	0.00621439	-5.76679	8.07937e-09	37.4666	1.42798e-06	0.402948			RERE	0	0	TRUE	T2D	-0.010167	0.00638125	0.111103	TRUE
Metabolic	rs649648	1	23374951	23048458	A	G	0.168865	0.0580472	0.00806583	7.19668	6.16977e-13	15.2418	0.0184571	0.00280452			KDM1A	0	1590	FALSE	T2D	0.0111421	0.00911116	0.221366	TRUE
Metabolic	rs947643	1	31461438	30988591	A	G	0.273087	0.0378109	0.00679259	5.5665	2.59914e-08	33.7728	7.44221e-06	0.304043			PUM1	0	0	TRUE	T2D	0.0228432	0.00613575	0.000196893	TRUE
Metabolic	rs2271928	1	32127953	31662352	A	G	0.423483	-0.0382537	0.00604983	-6.3231	2.56366e-10	10.4646	0.106402	0.0368657			COL16A1	0	0	TRUE	T2D
Metabolic	rs12022461	1	33232525	32766924	A	G	0.186016	-0.0571929	0.00779937	-7.33302	2.2503e-13	19.1172	0.00397021	0.859684			KIAA1522	0	0	TRUE	T2D	-0.0096338	0.00742201	0.194286	TRUE
Metabolic	rs4653125	1	33870572	33404971	T	C	0.35752	-0.0374207	0.00631766	-5.9232	3.15743e-09	26.5198	0.000178088	0.0517122			PHC2	0	0	TRUE	T2D	0.00544079	0.00617308	0.378116	FALSE
Metabolic	rs9426003	1	34602870	34137269	A	G	0.265172	-0.0400859	0.00682213	-5.87586	4.2066e-09	3.55003	0.737303	0.621888			CSMD2	0	0	TRUE	T2D	-0.00181622	0.00673627	0.787454	TRUE
Metabolic	rs3818806	1	39748271	39282599	A	G	0.192612	0.0705054	0.00752171	9.37358	7.01115e-21	23.1474	0.000748588	0.00423241			MACF1	0	5446	FALSE	T2D	0.0608065	0.00742104	2.53105e-16	TRUE
Metabolic	rs12045644	1	40084488	39618816	T	G	0.108179	-0.0560057	0.00969823	-5.77484	7.70272e-09	5.85607	0.439505	0.112423			HEYL	5337	0	TRUE	T2D	-0.0036304	0.00842759	0.666632	TRUE
Metabolic	rs1109255	1	42091708	41626037	C	T	0.472296	0.033346	0.00598644	5.57025	2.54379e-08	2.23615	0.89675	0.856184			HIVEP3	0	0	TRUE	T2D	0.0186904	0.00583365	0.00135581	TRUE
Metabolic	rs9429157	1	45808863	45343191	A	G	0.0329815	-0.098328	0.0167803	-5.85974	4.63599e-09	1.56199	0.955271	0.727502			TOE1	0	1228	FALSE	T2D	-0.0158743	0.016072	0.323299	TRUE
Metabolic	rs946526	1	46487168	46021496	T	C	0.0395778	-0.113812	0.0154699	-7.35698	1.88117e-13	3.57315	0.734213	0.219787			MAST2	0	0	TRUE	T2D	-0.0989408	0.017521	1.63294e-08	TRUE
Metabolic	rs1707322	1	46505147	46039475	A	G	0.271768	-0.0431366	0.0066759	-6.46153	1.03648e-10	8.98172	0.174609	0.0155947			PIK3R3	665	0	TRUE	T2D	-0.022906	0.00667043	0.000594826	TRUE
Metabolic	rs977747	1	47684677	47219005	T	G	0.390501	0.0608818	0.00611506	9.95604	2.37331e-23	12.3435	0.0547308	0.243753			TAL1	0	0	TRUE	T2D	0.0148895	0.0060602	0.014013	TRUE
Metabolic	rs657452	1	49589847	49124175	A	G	0.370712	0.0588717	0.00619078	9.50957	1.91459e-21	30.8	2.76774e-05	5.99129e-06			AGBL4	0	0	TRUE	T2D	-0.000133991	0.00590961	0.981911	FALSE
Metabolic	rs7530169	1	50168591	49702919	T	C	0.30343	0.059946	0.00656621	9.12947	6.8834e-20	20.7952	0.0019967	0.0037827			AGBL4	0	3782	FALSE	T2D	-0.00299925	0.00603672	0.619306	FALSE
Metabolic	rs4926853	1	50709222	50243550	G	A	0.313984	-0.0356412	0.00643151	-5.54165	2.99638e-08	16.9593	0.00943383	0.00205047			ELAVL4	39764	0	TRUE	T2D	-0.00933097	0.00678007	0.168749	TRUE
Metabolic	rs3766431	1	54730036	54264363	A	G	0.422164	0.0376285	0.00606166	6.20761	5.3795e-10	15.1147	0.0193831	0.0101272			SSBP3	0	0	TRUE	T2D	0.00784934	0.0059626	0.18803	TRUE
Metabolic	rs17425707	1	57874879	57409207	C	T	0.0936675	0.0621846	0.0102689	6.05562	1.3988e-09	4.38779	0.624352	0.54616			DAB1	0	0	TRUE	T2D	0.00738997	0.0116306	0.525173	TRUE
Metabolic	rs6680526	1	62603544	62137872	T	C	0.195251	0.0424898	0.00755859	5.6214	1.89419e-08	3.28663	0.772107	0.791451			INADL	0	521	FALSE	T2D	0.00388583	0.00715904	0.587277	TRUE
Metabolic	rs2457831	1	62633581	62167909	G	A	0.477573	-0.0486643	0.00597252	-8.14804	3.69858e-16	17.006	0.0092611	0.0561609			INADL	3989	0	TRUE	T2D	-0.0217423	0.00594979	0.000257899	TRUE
Metabolic	rs11208428	1	64809520	64343837	G	T	0.460422	0.0333158	0.0060545	5.50264	3.74136e-08	1.77209	0.939421	0.875203			UBE2U	76469	8467	FALSE	T2D	0.0108878	0.00586349	0.0633286	TRUE
Metabolic	rs11208660	1	65983626	65517943	T	C	0.0751979	0.0812635	0.0111944	7.25928	3.89156e-13	13.8631	0.0312037	0.0178282			LEPR	0	0	TRUE	T2D	0.0584235	0.010393	1.894e-08	TRUE
Metabolic	rs7519259	1	66434743	65969060	G	A	0.474934	-0.0439717	0.00605532	-7.26166	3.82371e-13	19.0571	0.00406827	0.79687			PDE4B	0	0	TRUE	T2D	-0.00483596	0.00588927	0.411562	TRUE
Metabolic	rs10518394	1	72442018	71976335	T	C	0.118734	-0.0534242	0.00937235	-5.70019	1.19672e-08	1.71891	0.943652	0.91			NEGR1	0	2110	FALSE	T2D	-0.0332088	0.00796085	3.02587e-05	TRUE
Metabolic	rs975480	1	72517928	72052245	A	G	0.430079	0.0644437	0.0060395	10.6704	1.40084e-26	21.9117	0.00125629	0.0159924			NEGR1	0	1636	FALSE	T2D	0.0138073	0.00584247	0.0181147	TRUE
Metabolic	rs2815749	1	72814783	72349100	A	G	0.1781	-0.118428	0.00780317	-15.177	5.02504e-52	9.17716	0.163857	0.0140199			NEGR1	66366	0	TRUE	T2D	-0.0297047	0.00848863	0.00046638	TRUE
Metabolic	rs17095322	1	74904353	74438669	T	C	0.0646438	-0.0676773	0.0120396	-5.62122	1.89615e-08	6.11643	0.410274	0.943986			FPGT-TNNI3K	0	11711	FALSE	T2D	-0.00952671	0.0134403	0.478437	TRUE
Metabolic	rs7551507	1	74995225	74529541	C	T	0.468338	0.0600907	0.00598932	10.033	1.09189e-23	30.2043	3.59441e-05	0.000193371			FPGT-TNNI3K	0	0	TRUE	T2D	0.00833503	0.00584871	0.154126	TRUE
Metabolic	rs11210489	1	75096439	74630755	G	A	0.492084	0.0335728	0.0060391	5.55925	2.70943e-08	12.5248	0.0512338	0.00431808			C1orf173	0	987	FALSE	T2D	0.0157483	0.00593496	0.00796673	TRUE
Metabolic	rs17378915	1	77804242	77338557	G	A	0.145119	0.0560992	0.00842793	6.65635	2.8072e-11	24.5338	0.00041642	5.43436e-05			AK5	0	0	TRUE	T2D	0.00144806	0.00782919	0.853263	TRUE
Metabolic	rs12049202	1	77967523	77501838	T	C	0.182058	0.0779081	0.00777665	10.0182	1.26789e-23	26.2916	0.000196444	0.000527467			AK5	0	0	TRUE	T2D	-7.39646e-05	0.00648214	0.990896	FALSE
Metabolic	rs6678622	1	78092479	77626794	T	C	0.345646	0.0521677	0.00626055	8.33276	7.89778e-17	29.9768	3.97098e-05	2.47618e-05			ZZZ3	0	0	TRUE	T2D	-0.00700663	0.00601501	0.244077	FALSE
Metabolic	rs7524877	1	78615645	78149961	A	G	0.440633	-0.0402399	0.00602784	-6.67567	2.46105e-11	9.21198	0.162003	0.154969			GIPC2	11512	0	TRUE	T2D	-0.00104273	0.00592058	0.8602	TRUE
Metabolic	rs17391694	1	78623626	78157942	T	C	0.100264	0.10294	0.00977651	10.5293	6.32824e-26	54.0324	7.26705e-10	1.56961e-11			GIPC2	19493	0	TRUE	T2D	-0.00237038	0.00862183	0.783372	FALSE
Metabolic	rs12742293	1	78855358	78389673	T	G	0.281003	0.0402198	0.00668684	6.01476	1.8015e-09	9.66307	0.139577	0.117723			PTGFR	0	0	TRUE	T2D	-0.00932042	0.00620711	0.133208	FALSE
Metabolic	rs12065553	1	80793118	80327433	G	A	0.302111	0.0425182	0.00657398	6.46765	9.95401e-11	9.20412	0.16242	0.681234			LPHN2	978727	0	TRUE	T2D	0.0214401	0.00716818	0.00278055	TRUE
Metabolic	rs385367	1	82415199	81949515	G	A	0.287599	0.0484222	0.00671272	7.2135	5.45328e-13	6.00049	0.423136	0.358407			LPHN2	0	1376	FALSE	T2D	0.00332055	0.00616796	0.590332	TRUE
Metabolic	rs1386585	1	92715207	92249650	C	T	0.192612	0.0475152	0.00757821	6.26998	3.61099e-10	14.7117	0.0226219	0.961479			GLMN	0	6234	FALSE	T2D	0.0173448	0.00698972	0.013084	TRUE
Metabolic	rs4847370	1	93259193	92793636	C	T	0.0963061	0.0651681	0.0100826	6.46343	1.02358e-10	8.48069	0.204958	0.623688			EVI5	1232	5	FALSE	T2D	0.00495125	0.00899923	0.582192	TRUE
Metabolic	rs11165468	1	96160850	95695294	C	T	0.406332	0.0351796	0.00606925	5.79636	6.77707e-09	18.0797	0.00603604	0.483995			RP11-147C23.1	242607	0	TRUE	T2D	0.00896838	0.00601853	0.136191	TRUE
Metabolic	rs11584409	1	96185298	95719742	T	G	0.130607	0.0557146	0.00893996	6.23209	4.60262e-10	12.9723	0.0434779	0.505717			RP11-147C23.1	218159	0	TRUE	T2D	0.0282228	0.0100293	0.00489215	TRUE
Metabolic	rs1342395	1	96282852	95817296	C	A	0.279683	-0.0606445	0.00668849	-9.06699	1.22354e-19	4.60097	0.59591	0.161836			RP11-147C23.1	120605	0	TRUE	T2D	-0.00821082	0.00630813	0.193045	TRUE
Metabolic	rs1402807	1	96597055	96131499	C	T	0.443272	-0.0451377	0.0060823	-7.42115	1.16108e-13	11.8569	0.0652373	0.0966764			RP11-147C23.1	108619	1876	FALSE	T2D	-0.00315238	0.00598507	0.598396	TRUE
Metabolic	rs162019	1	96812565	96347009	T	C	0.0395778	-0.0874286	0.0150398	-5.81313	6.13148e-09	9.53456	0.145671	0.0200569			RP11-147C23.1	324129	1364	FALSE	T2D	-0.0186977	0.012352	0.13009	TRUE
Metabolic	rs11165643	1	96924097	96458541	C	T	0.419525	-0.0720971	0.00605772	-11.9017	1.15985e-32	10.634	0.10037	0.0445667			PTBP2	263124	0	TRUE	T2D	-0.0221713	0.00596607	0.000202218	TRUE
Metabolic	rs2030342	1	97388226	96922670	C	T	0.463061	-0.048067	0.00606193	-7.92933	2.20339e-15	17.62	0.0072555	0.311148			PTBP2	98932	0	TRUE	T2D	-0.0116863	0.00587568	0.0467089	TRUE
Metabolic	rs12062845	1	98342685	97877129	A	C	0.211082	0.0569382	0.00739029	7.70446	1.314e-14	49.3304	6.40268e-09	0.0177201			DPYD	0	0	TRUE	T2D	0.022538	0.00637834	0.000410062	TRUE
Metabolic	rs1762482	1	107599002	107056380	A	C	0.323219	0.041498	0.00644828	6.43551	1.2306e-10	18.4124	0.00528022	0.692984			PRMT6	265	0	TRUE	T2D	0.00860812	0.00640022	0.178634	TRUE
Metabolic	rs12066815	1	107883043	107340421	G	A	0.217678	0.0497045	0.00732052	6.78975	1.12325e-11	6.63173	0.35625	0.740573			NTNG1	0	0	TRUE	T2D	0.0100119	0.00735581	0.173486	TRUE
Metabolic	rs17531363	1	107977075	107434453	C	A	0.307388	-0.0389012	0.00655057	-5.93859	2.87483e-09	13.5712	0.0348109	0.00566202			NTNG1	0	0	TRUE	T2D	-0.0206772	0.00590864	0.000466165	TRUE
Metabolic	rs17647543	1	109964605	109421983	C	T	0.0593668	0.087631	0.0126217	6.94286	3.84244e-12	23.3633	0.000683488	1.44712e-05			PSMA5	0	2499	FALSE	T2D	0.0463165	0.0112489	3.83142e-05	TRUE
Metabolic	rs518785	1	111359802	110817180	G	A	0.216359	-0.0417453	0.00731401	-5.70758	1.14593e-08	5.59925	0.469543	0.565809			CD53	55973	0	TRUE	T2D	-0.0023857	0.00701183	0.733677	TRUE
Metabolic	rs197374	1	112289983	111747361	T	C	0.414248	0.0527159	0.00612918	8.6008	7.91622e-18	8.04724	0.234663	0.274978			FAM212B	0	0	TRUE	T2D	0.02365	0.00585085	5.29615e-05	TRUE
Metabolic	rs1111695	1	114243899	113701277	C	A	0.407652	0.0347689	0.00616134	5.64307	1.67043e-08	9.39594	0.152505	0.149188			PHTF1	0	3579	FALSE	T2D	0.0175096	0.00588562	0.00293002	TRUE
Metabolic	rs10923806	1	116469435	115926814	G	A	0.349604	0.0359248	0.00634219	5.66441	1.47532e-08	3.29975	0.770393	0.809034			SLC22A15	49684	1616	FALSE	T2D	0.00677311	0.00590755	0.251582	TRUE
Metabolic	rs10923724	1	119546842	119004219	C	T	0.434037	0.0358988	0.00603427	5.94915	2.69534e-09	18.0754	0.00604654	0.00130004			TBX15	14663	0	TRUE	T2D	-0.00922234	0.00626914	0.141272	FALSE
Metabolic	rs6587552	1	151018861	151046385	A	G	0.23219	0.0557178	0.00714502	7.79814	6.28266e-15	17.3558	0.00806097	0.0330667			BNIPL	0	0	TRUE	T2D	0.0191954	0.00652932	0.00328345	TRUE
Metabolic	rs1194610	1	154296076	154323600	C	T	0.236148	0.04104	0.00709891	5.78117	7.41845e-09	19.8628	0.00292943	0.00106173			AQP10	0	0	TRUE	T2D	0.00881087	0.00711481	0.215573	TRUE
Metabolic	rs10733051	1	167280354	167311117	A	G	0.498681	0.0334944	0.00597874	5.60225	2.11592e-08	6.36754	0.383301	0.418862			POU2F1	0	0	TRUE	T2D	0.00295486	0.00588204	0.615419	TRUE
Metabolic	rs16864515	1	171435542	171466403	A	C	0.0738786	0.0651226	0.0112944	5.76589	8.12263e-09	29.7435	4.39775e-05	4.99778e-05			PRRC2C	19109	0	TRUE	T2D	0.030253	0.0105582	0.00416534	TRUE
Metabolic	rs12759907	1	171459507	171490368	G	A	0.186016	-0.0435313	0.00782707	-5.56163	2.67271e-08	19.7962	0.00301041	0.905327			PRRC2C	0	0	TRUE	T2D	-0.0154585	0.00781512	0.0479259	TRUE
Metabolic	rs12566842	1	173957629	173988491	G	T	0.118734	0.0562727	0.00935249	6.01687	1.77826e-09	35.2581	3.84058e-06	0.0239225			RC3H1	0	1530	FALSE	T2D	0.0170799	0.00989019	0.0841763	TRUE
Metabolic	rs12564992	1	174478100	174508962	G	A	0.117414	0.0625083	0.00931537	6.71023	1.94313e-11	32.887	1.1024e-05	0.028177			RABGAP1L	0	0	TRUE	T2D	0.0107235	0.0106078	0.312062	TRUE
Metabolic	rs16847706	1	174983207	175014071	G	T	0.113456	0.0532933	0.00952203	5.59684	2.18291e-08	28.5276	7.47266e-05	0.0620617			MRPS14	0	0	TRUE	T2D	0.0105347	0.0106169	0.321072	TRUE
Metabolic	rs10489330	1	174984885	175015749	G	A	0.105541	-0.0591717	0.00976089	-6.06212	1.34342e-09	3.13977	0.791111	0.811222			MRPS14	0	0	TRUE	T2D	0.00406867	0.00887045	0.646466	FALSE
Metabolic	rs16851221	1	177384918	177415782	G	A	0.0897098	0.0618766	0.01053	5.87623	4.19709e-09	3.47938	0.746712	0.537973			BRINP2	133360	1475	FALSE	T2D	-0.00151889	0.0145282	0.916735	FALSE
Metabolic	rs10798572	1	177791110	177821975	T	C	0.336412	-0.0468574	0.00633501	-7.39658	1.39739e-13	11.0771	0.0860235	0.0365885			SEC16B	101981	1627	FALSE	T2D	0.000391351	0.0060875	0.948741	FALSE
Metabolic	rs1359939	1	177820861	177851726	A	G	0.288918	-0.0452025	0.00664858	-6.79881	1.05488e-11	7.17618	0.304862	0.186898			SEC16B	72230	0	TRUE	T2D	-0.0190855	0.00641702	0.00293758	TRUE
Metabolic	rs543874	1	177889480	177920345	G	A	0.195251	0.16041	0.00751609	21.3422	4.61107e-101	58.0692	1.10951e-10	4.78479e-12			SEC16B	3611	0	TRUE	T2D	0.0366554	0.00757653	1.31138e-06	TRUE
Metabolic	rs3828137	1	177920754	177951619	A	G	0.402375	-0.0551767	0.00610184	-9.04263	1.52949e-19	16.1257	0.0130948	0.000972701			SEC16B	0	0	TRUE	T2D	-0.020685	0.00618044	0.000817335	TRUE
Metabolic	rs867275	1	177930096	177960961	C	T	0.273087	-0.0464247	0.0066958	-6.9334	4.10836e-12	4.60809	0.594967	0.176607			SEC16B	0	542	FALSE	T2D	-0.0277653	0.00631476	1.0981e-05	TRUE
Metabolic	rs11585914	1	177992402	178023267	C	T	0.16095	0.0633175	0.00813957	7.77898	7.31123e-15	10.7841	0.095282	0.0369822			SEC16B	38964	223	FALSE	T2D	0.0158229	0.00738351	0.0321122	TRUE
Metabolic	rs1568133	1	189822612	189853482	A	G	0.201847	0.0411947	0.00749465	5.49656	3.87278e-08	4.98718	0.545458	0.958311			BRINP3	244180	33475	FALSE	T2D	-0.0103941	0.00714534	0.145763	FALSE
Metabolic	rs10920678	1	190239907	190270777	A	G	0.427441	0.0523782	0.00603138	8.68428	3.81149e-18	18.4331	0.00523636	0.0142463			BRINP3	0	0	TRUE	T2D	0.00936424	0.00583828	0.108728	TRUE
Metabolic	rs814953	1	190522976	190553846	G	T	0.109499	-0.0524653	0.0094686	-5.54098	3.00783e-08	5.67548	0.460507	0.207746			BRINP3	76217	0	TRUE	T2D	-0.0354148	0.00930541	0.000141332	TRUE
Metabolic	rs645482	1	191386639	191417509	G	A	0.33905	-0.0377031	0.00641304	-5.87913	4.12423e-09	4.62599	0.592596	0.853472			RGS18	740948	0	TRUE	T2D	-0.0115744	0.00634714	0.0682182	TRUE
Metabolic	rs339638	1	194908327	194939197	G	A	0.236148	0.0402905	0.00708786	5.68443	1.31246e-08	2.25365	0.894955	0.841721			KCNT2	1286582	18010	FALSE	T2D	0.0111687	0.00744298	0.133467	TRUE
Metabolic	rs12041258	1	195047936	195078806	C	T	0.246702	-0.0495855	0.0070397	-7.04371	1.87194e-12	1.98468	0.921102	0.628296			KCNT2	1146973	0	TRUE	T2D	-0.0166886	0.00685908	0.0149713	TRUE
Metabolic	rs6676084	1	197094030	197124900	T	C	0.336412	-0.0411022	0.00636003	-6.46258	1.02934e-10	14.0542	0.0290367	0.0962109			ASPM	0	0	TRUE	T2D	-0.00336251	0.00627844	0.592259	TRUE
Metabolic	rs2172935	1	201826340	201857212	T	C	0.317942	0.0824547	0.00646439	12.7552	2.91537e-37	27.0407	0.000142289	0.20081			IPO9	0	0	TRUE	T2D	0.00848626	0.00640289	0.185045	TRUE
Metabolic	rs708727	1	205767885	205798757	A	G	0.399736	-0.0364203	0.00615932	-5.91303	3.35864e-09	14.0847	0.0287045	0.0374276			SLC41A1	0	0	TRUE	T2D	-0.021003	0.00586797	0.000344556	TRUE
Metabolic	rs11576725	1	208706936	208533591	A	G	0.327177	-0.0354066	0.00647585	-5.46749	4.56453e-08	3.26771	0.774573	0.582451			PLXNA2	289271	0	TRUE	T2D	-0.0135644	0.00630675	0.0314942	TRUE
Metabolic	rs11119208	1	209211968	209038623	A	G	0.405013	0.0362215	0.00607415	5.96322	2.47318e-09	11.3559	0.07798	0.929094			CAMK1G	545094	0	TRUE	T2D	0.00668655	0.00594744	0.260898	TRUE
Metabolic	rs17014370	1	209540091	209366746	A	G	0.14248	0.0571268	0.00866559	6.59238	4.3283e-11	2.27352	0.892904	0.701345			CAMK1G	216971	3469	FALSE	T2D	0.0280891	0.00955345	0.0032799	TRUE
Metabolic	rs12034991	1	210145298	209971953	G	A	0.308707	0.0455331	0.00649546	7.00999	2.38341e-12	10.75	0.096418	0.0365097			SYT14	0	0	TRUE	T2D	0.0262622	0.00716774	0.000248365	TRUE
Metabolic	rs3893032	1	225656388	225468686	A	C	0.187335	0.0444344	0.00765947	5.80123	6.58301e-09	4.29006	0.637488	0.382045			ENAH	18149	5221	FALSE	T2D	0.0328061	0.00717689	4.85233e-06	TRUE
Metabolic	rs2491864	1	242986063	242822761	A	G	0.211082	0.0460661	0.00738555	6.23733	4.45096e-10	8.58664	0.198194	0.472064			PLD5	298065	0	TRUE	T2D	0.0184069	0.00731005	0.0118013	TRUE
Metabolic	rs12029086	1	243564722	243401420	T	G	0.118734	-0.0521413	0.00923989	-5.64307	1.67045e-08	23.0794	0.000770307	0.594168			SDCCAG8	0	0	TRUE	T2D	-0.0137131	0.00798879	0.0860617	TRUE
Metabolic	rs946824	1	243684019	243520717	T	C	0.143799	0.0662064	0.0086527	7.65154	1.98593e-14	8.41205	0.209442	0.21562			AKT3	0	0	TRUE	T2D	-0.0108474	0.00824815	0.188466	FALSE
Metabolic	rs6548221	2	295255	295255	A	G	0.21372	0.0490268	0.00726557	6.74783	1.50075e-11	11.6821	0.069448	0.0134937			FAM150B	6404	0	TRUE	T2D	0.0172688	0.00714469	0.0156484	TRUE
Metabolic	rs907300	2	349133	349133	T	G	0.497361	0.0481461	0.00603826	7.97351	1.54235e-15	4.44796	0.616291	0.852519			FAM150B	60282	0	TRUE	T2D	0.0129378	0.00586313	0.0273395	TRUE
Metabolic	rs2685230	2	437664	437664	G	A	0.344327	0.0655638	0.00627716	10.4448	1.54753e-25	7.18617	0.303973	0.328554			FAM150B	148813	0	TRUE	T2D	0.0119762	0.00595562	0.0443364	TRUE
Metabolic	rs13411762	2	554109	554109	T	C	0.0844327	-0.10638	0.0108687	-9.78776	1.27077e-22	22.3686	0.00103801	0.00126159			TMEM18	113226	0	TRUE	T2D	-0.0428125	0.0116817	0.000247423	TRUE
Metabolic	rs11688230	2	623259	623259	G	T	0.200528	0.0623656	0.00745312	8.36772	5.87437e-17	11.6275	0.0708141	0.0753879			TMEM18	44076	35	FALSE	T2D	0.0100127	0.00729034	0.169623	TRUE
Metabolic	rs4854344	2	638144	638144	G	T	0.17942	-0.193657	0.00783016	-24.7322	4.82183e-135	49.2313	6.7021e-09	1.11475e-09			TMEM18	29191	0	TRUE	T2D	-0.0547855	0.00796341	6.00067e-12	TRUE
Metabolic	rs9784046	2	651641	651641	A	C	0.1781	0.0642557	0.00786895	8.16572	3.19521e-16	13.6682	0.0335702	0.0498178			TMEM18	15694	211	FALSE	T2D	0.0236384	0.00690536	0.000618899	TRUE
Metabolic	rs11689974	2	654685	654685	T	G	0.14248	0.0681405	0.00843557	8.07777	6.59641e-16	12.9326	0.0441187	0.00404372			TMEM18	12650	0	TRUE	T2D	0.00170662	0.00798738	0.830809	TRUE
Metabolic	rs12999373	2	663483	663483	A	G	0.278364	-0.0727032	0.00664617	-10.9391	7.49285e-28	13.2975	0.038548	0.00549177			TMEM18	3852	0	TRUE	T2D	-0.00622619	0.00633266	0.325516	TRUE
Metabolic	rs6759670	2	950291	954605	C	A	0.251979	0.0410654	0.00691081	5.9422	2.81213e-09	5.37566	0.49661	0.513782			SNTG2	0	0	TRUE	T2D	0.0098203	0.00648288	0.129822	TRUE
Metabolic	rs12104582	2	6157812	6017680	C	T	0.497361	0.0485225	0.00604819	8.02266	1.03482e-15	11.6795	0.0695133	0.107999			FLJ30594	43438	474	FALSE	T2D	0.0178384	0.00582633	0.0022009	TRUE
Metabolic	rs1686484	2	10970473	10830347	G	A	0.275726	0.0378105	0.00677327	5.58231	2.37342e-08	3.58582	0.732519	0.201824			PDIA6	0	2728	FALSE	T2D	0.0196914	0.00686268	0.00411311	TRUE
Metabolic	rs2289090	2	25048847	24825978	A	G	0.331135	-0.0422508	0.00642551	-6.57548	4.84952e-11	7.73642	0.258057	0.622777			ADCY3	0	771	FALSE	T2D	-0.0122507	0.00615209	0.0464483	TRUE
Metabolic	rs17738465	2	25107704	24884835	C	T	0.0765172	0.106358	0.0112122	9.48594	2.40219e-21	10.8052	0.0945873	0.0530235			ADCY3	0	1478	FALSE	T2D
Metabolic	rs10182181	2	25150296	24927427	G	A	0.456464	0.105481	0.0059971	17.5886	3.01109e-69	75.6755	2.78642e-14	1.46437e-13			ADCY3	7588	0	TRUE	T2D	0.00720298	0.00591951	0.223673	TRUE
Metabolic	rs6718083	2	25362194	25139325	A	G	0.265172	-0.0655832	0.00689506	-9.51162	1.87717e-21	33.4831	8.46399e-06	0.00595922			EFR3B	0	321	FALSE	T2D	0.00556304	0.00631935	0.378687	FALSE
Metabolic	rs12468863	2	26940294	26717426	T	C	0.497361	-0.0538439	0.00599025	-8.9886	2.50409e-19	11.3199	0.0789787	0.120577			KCNK3	0	0	TRUE	T2D	-0.00837088	0.00588206	0.154701	TRUE
Metabolic	rs1260326	2	27730940	27508073	T	C	0.412929	-0.0476032	0.00608161	-7.8274	4.98065e-15	87.3749	1.06251e-16	2.73699e-17			GCKR	0	0	TRUE	T2D	-0.0549147	0.00614772	4.1639e-19	TRUE
Metabolic	rs6547735	2	27831607	27608740	C	T	0.203166	0.0419833	0.00743707	5.64514	1.65048e-08	14.857	0.0213985	0.00203174			ZNF512	0	448	FALSE	T2D	0.00717691	0.00709545	0.311787	TRUE
Metabolic	rs6709355	2	28153488	27930621	G	A	0.0567282	0.0742545	0.013134	5.65361	1.57109e-08	1.70655	0.944615	0.984486			MRPL33	0	0	TRUE	T2D	0.0124765	0.0119406	0.296075	TRUE
Metabolic	rs4372836	2	28973883	28751017	T	C	0.315303	0.0417869	0.00642718	6.50159	7.94735e-11	28.3869	7.94372e-05	3.54007e-05			PPP1CB	623	0	TRUE	T2D	0.000835006	0.00639407	0.896099	TRUE
Metabolic	rs1837452	2	35463556	35238490	G	A	0.415567	0.0438905	0.00615817	7.1272	1.02433e-12	9.12815	0.166498	0.323127			CRIM1	1119513	14250	FALSE	T2D	0.0160059	0.00596943	0.00733348	TRUE
Metabolic	rs4670627	2	37046711	36819568	C	T	0.431398	-0.0437697	0.00602613	-7.26332	3.77708e-13	2.9566	0.814274	0.38919			VIT	4776	54	FALSE	T2D	-0.0152571	0.00588213	0.00949205	TRUE
Metabolic	rs1861265	2	40287810	40060670	T	C	0.246702	-0.0394182	0.00689461	-5.71726	1.08258e-08	20.7496	0.00203462	0.0745388			SLC8A1	36600	777	FALSE	T2D	-0.0119005	0.00759371	0.117078	TRUE
Metabolic	rs12997558	2	41704580	41477440	A	G	0.350923	0.0434417	0.00631848	6.87534	6.18429e-12	6.81326	0.338463	0.703124			C2orf91	457928	1197	FALSE	T2D	0.00346977	0.00609407	0.569107	TRUE
Metabolic	rs4953577	2	42935961	42708821	C	T	0.474934	-0.0358125	0.00605556	-5.91399	3.33925e-09	6.71642	0.347871	0.444717			MTA3	0	404	FALSE	T2D	0.00564551	0.00587675	0.336727	FALSE
Metabolic	rs1011797	2	44757217	44530078	A	G	0.360158	-0.0409439	0.00627252	-6.5275	6.68763e-11	61.1039	2.68481e-11	0.791079			CAMKMT	0	0	TRUE	T2D	-0.0126403	0.00616432	0.0403097	TRUE
Metabolic	rs3087822	2	46852033	46624894	G	A	0.411609	-0.0380529	0.00613068	-6.20696	5.402e-10	25.0917	0.000328359	0.874694			CRIPT	0	2675	FALSE	T2D	-0.0181549	0.00609358	0.00288862	TRUE
Metabolic	rs17035438	2	46878616	46651477	A	G	0.0831135	0.0628288	0.0108786	5.77544	7.67504e-09	11.518	0.0736264	0.0153522			CRIPT	25735	0	TRUE	T2D	-0.01022	0.0118784	0.389573	FALSE
Metabolic	rs17822019	2	46934505	46707366	C	T	0.345646	-0.0445586	0.00633616	-7.03243	2.02964e-12	30.7016	2.89006e-05	0.153145			SOCS5	0	0	TRUE	T2D	-0.0122334	0.0061818	0.0478234	TRUE
Metabolic	rs2278715	2	47049409	46822270	T	C	0.46438	-0.0350307	0.00606048	-5.78019	7.46162e-09	3.94788	0.68373	0.211112			AC016722.1	0	3788	FALSE	T2D	0.0212636	0.00585703	0.000282931	FALSE
Metabolic	rs7561278	2	48954905	48727766	C	T	0.237467	-0.0478571	0.00713043	-6.71168	1.92402e-11	13.6653	0.0336063	0.00332708			STON1-GTF2A1L	0	0	TRUE	T2D	-0.00350656	0.0068998	0.611305	TRUE
Metabolic	rs9636391	2	50201110	49973972	A	G	0.163588	0.0740929	0.00815685	9.08352	1.05117e-19	10.0305	0.123372	0.0671495			NRXN1	0	0	TRUE	T2D	0.0298698	0.00850057	0.000441652	TRUE
Metabolic	rs4971552	2	50302978	50075840	G	A	0.48285	-0.0401974	0.00604964	-6.64461	3.04029e-11	7.70137	0.260809	0.484209			NRXN1	0	0	TRUE	T2D	-0.00808195	0.00583395	0.165951	TRUE
Metabolic	rs6726029	2	50694114	50466976	C	T	0.399736	0.0449378	0.00614652	7.31108	2.64994e-13	5.19612	0.518917	0.666365			NRXN1	0	1174	FALSE	T2D	0.0187489	0.00588466	0.00144221	TRUE
Metabolic	rs858952	2	50875879	50648741	C	T	0.228232	0.0410205	0.00717069	5.72058	1.06161e-08	4.5341	0.604795	0.984118			NRXN1	0	7421	FALSE	T2D	0.000870259	0.00676243	0.897603	TRUE
Metabolic	rs6545368	2	54040404	53813267	G	A	0.131926	-0.0497204	0.00909499	-5.46679	4.58256e-08	9.63787	0.140754	0.507086			GPR75-ASB3	0	591	FALSE	T2D	-0.000774868	0.0083449	0.926019	TRUE
Metabolic	rs3198123	2	55207693	54980557	T	C	0.271768	-0.0511926	0.00676479	-7.5675	3.80482e-14	12.7788	0.0466864	0.0770079			RTN4	0	0	TRUE	T2D	0.00438721	0.00662636	0.507917	FALSE
Metabolic	rs13432055	2	56603985	56376850	C	T	0.255937	0.045024	0.00678635	6.6345	3.25612e-11	13.4173	0.0368673	0.0253309			CCDC85A	0	0	TRUE	T2D	0.0227644	0.00688381	0.000943213	TRUE
Metabolic	rs7557284	2	57341448	57114313	A	G	0.395778	0.0337886	0.00618841	5.45998	4.76192e-08	13.3892	0.0372555	0.351062			CCDC85A	728140	0	TRUE	T2D	0.00803001	0.00591325	0.174474	TRUE
Metabolic	rs1106090	2	58068741	57841606	G	A	0.382586	0.0394598	0.00614978	6.41646	1.39482e-10	58.2362	1.02628e-10	0.00440501			VRK2	66045	0	TRUE	T2D	0.0221958	0.00588057	0.000160373	TRUE
Metabolic	rs12612428	2	58828431	58601296	C	T	0.141161	0.0612785	0.00871481	7.03154	2.04265e-12	13.2968	0.0385574	0.103678			FANCL	359924	0	TRUE	T2D	0.0392269	0.00811421	1.33583e-06	TRUE
Metabolic	rs1861410	2	58933591	58706456	C	T	0.440633	0.0712816	0.00611683	11.6534	2.20609e-31	25.2863	0.000302189	0.0104208			FANCL	465084	0	TRUE	T2D	0.0335111	0.00593815	1.66767e-08	TRUE
Metabolic	rs2862733	2	59041432	58814297	T	C	0.440633	-0.0345415	0.00608561	-5.67594	1.37931e-08	10.1352	0.119074	0.342381			FANCL	572925	0	TRUE	T2D	-0.0270742	0.00584297	3.59277e-06	TRUE
Metabolic	rs1861100	2	59133513	58906378	C	T	0.254617	0.0433585	0.00694125	6.24649	4.19766e-10	11.0929	0.0855463	0.198122			FANCL	665006	0	TRUE	T2D	0.0251747	0.00644852	9.46368e-05	TRUE
Metabolic	rs7573672	2	59155105	58927970	A	G	0.32058	-0.0424201	0.00649526	-6.53093	6.5362e-11	5.39648	0.494055	0.80629			FANCL	686598	0	TRUE	T2D	-0.0416586	0.00605001	5.75043e-12	TRUE
Metabolic	rs6545714	2	59307725	59080590	G	A	0.372032	0.0744215	0.00617577	12.0506	1.92624e-33	7.95291	0.241574	0.983719			FANCL	839218	0	TRUE	T2D	0.0330494	0.00595079	2.7955e-08	TRUE
Metabolic	rs2539683	2	59852603	59625468	A	G	0.212401	0.0494365	0.00742276	6.66012	2.73595e-11	15.9754	0.0138868	0.552675			BCL11A	825699	4110	FALSE	T2D	0.005113	0.00697526	0.463547	TRUE
Metabolic	rs17400114	2	60107632	59880497	A	G	0.102902	0.056672	0.00997891	5.67918	1.35346e-08	14.7779	0.0220566	0.773474			BCL11A	570670	0	TRUE	T2D	0.0304865	0.00965595	0.0015925	TRUE
Metabolic	rs12476772	2	60203917	59976782	A	C	0.345646	0.0394584	0.00637514	6.18941	6.03886e-10	14.4361	0.025126	0.110656			BCL11A	474385	0	TRUE	T2D	-0.0119558	0.00589403	0.0425138	FALSE
Metabolic	rs980329	2	60285100	60057965	C	T	0.257256	0.0405735	0.00691311	5.86907	4.38256e-09	19.6994	0.00313194	0.00407198			BCL11A	393202	0	TRUE	T2D	0.0439148	0.00672777	6.69268e-11	TRUE
Metabolic	rs191692	2	60461578	60234443	A	G	0.375989	-0.0357198	0.00623677	-5.7273	1.02045e-08	47.6333	1.3987e-08	0.569073			BCL11A	216724	0	TRUE	T2D	0.0107228	0.00606234	0.0769343	FALSE
Metabolic	rs10490068	2	60486247	60259112	G	A	0.0290237	0.101982	0.01826	5.58502	2.33669e-08	1.98222	0.921326	0.685648			BCL11A	192055	689	FALSE	T2D	0.0377952	0.0148899	0.0111391	TRUE
Metabolic	rs1011407	2	60665768	60438633	G	A	0.116095	-0.0672305	0.00943561	-7.12519	1.03937e-12	16.4073	0.0117269	0.369556			BCL11A	12534	0	TRUE	T2D	0.00201988	0.010654	0.849631	FALSE
Metabolic	rs10192894	2	62838936	62611801	G	A	0.395778	0.0464772	0.00616279	7.54157	4.64332e-14	18.8918	0.00435027	0.00215035			EHBP1	62050	0	TRUE	T2D	0.0253886	0.00585844	1.46639e-05	TRUE
Metabolic	rs2861683	2	67836507	67609375	C	A	0.394459	-0.0484775	0.00617587	-7.84951	4.17655e-15	4.02678	0.673052	0.226263			ETAA1	198830	0	TRUE	T2D	-0.0246677	0.0059324	3.20863e-05	TRUE
Metabolic	rs10164798	2	69565345	69338213	C	T	0.41029	-0.0407386	0.00614393	-6.6307	3.34093e-11	26.4117	0.000186564	0.021864			GFPT1	0	0	TRUE	T2D	-0.00553382	0.00601345	0.357446	TRUE
Metabolic	rs12622013	2	79501362	79274236	G	A	0.110818	0.065469	0.00952568	6.87289	6.2912e-12	7.86755	0.247968	0.346025			CTNNA2	0	0	TRUE	T2D	0.0344476	0.00865862	6.93745e-05	TRUE
Metabolic	rs2862024	2	80456138	80229013	T	C	0.366755	0.036709	0.00626715	5.85738	4.70233e-09	3.42146	0.754387	0.75435			CTNNA2	0	20829	FALSE	T2D	0.00653225	0.00595766	0.272884	TRUE
Metabolic	rs1371109	2	81816294	81589170	A	G	0.300792	0.0423824	0.00656133	6.45943	1.05097e-10	12.6338	0.0492334	0.351527			CTNNA2	940389	0	TRUE	T2D	-0.00246874	0.00636944	0.698319	FALSE
Metabolic	rs7557796	2	86766153	86539030	T	C	0.360158	0.0539301	0.00629542	8.56657	1.06613e-17	12.4209	0.0532119	0.163365			CHMP3	0	0	TRUE	T2D	0.020816	0.00596451	0.00048307	TRUE
Metabolic	rs1437377	2	100744924	100128462	G	T	0.121372	0.066291	0.00919564	7.20896	5.63817e-13	6.34225	0.385963	0.0815585			AFF3	0	241	FALSE	T2D	-0.00395553	0.0112171	0.724363	FALSE
Metabolic	rs2871344	2	100839430	100222968	G	A	0.375989	-0.0497902	0.00615335	-8.09156	5.89047e-16	18.4842	0.00512961	0.331307			LONRF2	50323	1273	FALSE	T2D	-0.00175292	0.00593755	0.767821	TRUE
Metabolic	rs17343925	2	104426377	103809919	T	G	0.494723	0.0426396	0.00605052	7.04727	1.82468e-12	20.5695	0.00219153	0.0747417			TMEM182	966025	0	TRUE	T2D	0.00434994	0.00585981	0.457885	TRUE
Metabolic	rs10197031	2	105454590	104838132	C	T	0.295515	0.0566321	0.00663081	8.54075	1.33357e-17	4.228	0.645853	0.511873			POU3F3	17379	0	TRUE	T2D	0.00951155	0.00615277	0.122129	TRUE
Metabolic	rs13395380	2	105590490	104974032	A	G	0.258575	-0.0399002	0.00688361	-5.79641	6.77512e-09	7.42682	0.28317	0.0966887			MRPS9	63951	0	TRUE	T2D	-0.00708707	0.00704973	0.314754	TRUE
Metabolic	rs4851758	2	105952417	105335960	T	C	0.108179	0.068456	0.00959586	7.13391	9.75562e-13	10.2072	0.116194	0.0660352			C2orf49	1399	0	TRUE	T2D	0.0207061	0.00941949	0.0279332	TRUE
Metabolic	rs731834	2	113957198	113199621	C	A	0.473615	-0.0330183	0.00605477	-5.45328	4.94496e-08	13.0463	0.0423061	0.080161			PSD4	0	0	TRUE	T2D	-0.0170162	0.00591506	0.00401772	TRUE
Metabolic	rs12692042	2	141060408	140302839	A	G	0.398417	0.0375649	0.00615893	6.09926	1.06563e-09	11.0786	0.0859771	0.197903			LRP1B	0	3422	FALSE	T2D	0.0105375	0.00590963	0.0745676	TRUE
Metabolic	rs7583748	2	142855291	142097722	G	A	0.0870712	0.0704557	0.0104722	6.72785	1.72187e-11	4.96466	0.548353	1			LRP1B	0	0	TRUE	T2D	0.00908272	0.0084456	0.282179	TRUE
Metabolic	rs4662565	2	143519238	142761669	A	C	0.28628	-0.0411964	0.00668414	-6.1633	7.1245e-10	5.49619	0.481917	0.433221			KYNU	115829	0	TRUE	T2D	-0.0126046	0.0060832	0.0382631	TRUE
Metabolic	rs6710871	2	143960593	143203024	A	G	0.168865	0.0551128	0.00812133	6.78618	1.15142e-11	6.60126	0.3593	0.100238			ARHGAP15	0	0	TRUE	T2D	-0.00681711	0.00967298	0.48096	FALSE
Metabolic	rs7577771	2	145617152	144859585	C	T	0.112137	0.0589787	0.00955293	6.17388	6.66329e-10	3.13351	0.791913	0.924786			ZEB2	335005	253	FALSE	T2D	0.0279583	0.00975253	0.00414677	TRUE
Metabolic	rs386392	2	147906906	147149338	A	G	0.44723	0.0521676	0.00600755	8.68368	3.83173e-18	17.9455	0.00636993	0.49525			ACVR2A	695180	0	TRUE	T2D	0.0216378	0.00585596	0.000219892	TRUE
Metabolic	rs12620249	2	155027447	154170934	G	A	0.126649	0.0497646	0.00897241	5.5464	2.91604e-08	1.46527	0.961768	0.868163			GALNT13	0	0	TRUE	T2D	0.042955	0.0128055	0.000795353	TRUE
Metabolic	rs1519800	2	157061605	156205093	T	G	0.368074	0.0363152	0.00626275	5.7986	6.68711e-09	20.6203	0.00214605	0.954808			NR4A2	119339	2426	FALSE	T2D	0.00311108	0.00616734	0.61395	TRUE
Metabolic	rs3764835	2	159519368	158662856	A	G	0.139842	-0.0481127	0.00862545	-5.57799	2.43307e-08	13.7559	0.032485	0.193926			PKP4	0	0	TRUE	T2D	0.00287808	0.00755248	0.703145	FALSE
Metabolic	rs10181181	2	161087411	160230900	T	C	0.279683	-0.0474307	0.00672483	-7.05307	1.75015e-12	23.5483	0.00063217	0.000617649			ITGB6	0	357	FALSE	T2D	-0.0256335	0.00688757	0.000197884	TRUE
Metabolic	rs12692596	2	161265910	160409399	T	C	0.354881	0.05013	0.00622962	8.04704	8.48192e-16	12.712	0.0478437	0.0409166			RBMS1	0	0	TRUE	T2D	0.00657833	0.00614976	0.28476	TRUE
Metabolic	rs2053865	2	162715135	161858625	C	T	0.426121	-0.0352597	0.0061054	-5.77516	7.68807e-09	6.17068	0.404344	0.364673			SLC4A10	0	0	TRUE	T2D	-0.0136203	0.00592039	0.0214161	TRUE
Metabolic	rs1460676	2	164567689	163711179	C	T	0.188654	0.0512153	0.00770535	6.64672	2.99687e-11	11.9379	0.0633681	0.0149528			FIGN	0	0	TRUE	T2D	0.021526	0.00730957	0.0032305	TRUE
Metabolic	rs12469667	2	166162705	165306195	A	G	0.242744	-0.0422789	0.00704039	-6.00519	1.91103e-09	6.29753	0.390699	0.542808			SCN2A	0	0	TRUE	T2D	-0.0181368	0.0065572	0.00567597	TRUE
Metabolic	rs535533	2	166959505	166102995	C	T	0.395778	0.033719	0.00617488	5.46068	4.74318e-08	3.32783	0.766717	0.319287			SCN1A	0	0	TRUE	T2D	0.00934361	0.00605584	0.122853	TRUE
Metabolic	rs6433243	2	171605495	170748985	T	C	0.329815	0.0416103	0.00639914	6.50248	7.90064e-11	14.7408	0.0223716	0.324988			SP5	30907	0	TRUE	T2D	0.0242348	0.00628283	0.000114646	TRUE
Metabolic	rs6738445	2	172599615	171743105	T	C	0.281003	-0.0443137	0.00664845	-6.66527	2.64181e-11	6.79263	0.340451	0.06062			DYNC1I2	0	0	TRUE	T2D	0.0154175	0.00706719	0.029142	FALSE
Metabolic	rs788163	2	172931559	172066831	C	A	0.287599	0.0414662	0.00667934	6.20812	5.36212e-10	4.7299	0.578892	0.629643			METAP1D	0	0	TRUE	T2D	0.000221393	0.006932	0.974522	TRUE
Metabolic	rs17239377	2	174980339	174115611	A	C	0.432718	0.0448237	0.00609828	7.35023	1.97869e-13	13.0731	0.0418902	0.147492			OLA1	0	2363	FALSE	T2D	0.00599863	0.00592451	0.311293	TRUE
Metabolic	rs17320968	2	175176288	174311560	C	T	0.091029	-0.05705	0.0103462	-5.5141	3.50578e-08	8.29799	0.217074	0.530202			SP9	23386	4325	FALSE	T2D	0.00968298	0.00960143	0.313217	FALSE
Metabolic	rs12464199	2	181333307	180468580	A	G	0.19657	0.051052	0.0075997	6.71763	1.84706e-11	6.98384	0.322344	0.0730915			CWC22	461467	2557	FALSE	T2D	0.0130786	0.00753993	0.0828152	TRUE
Metabolic	rs7588437	2	181575281	180710554	A	G	0.369393	-0.0641367	0.00620928	-10.3292	5.20138e-25	7.7727	0.255233	0.884006			UBE2E3	256694	0	TRUE	T2D	-0.0158564	0.00635721	0.0126229	TRUE
Metabolic	rs11904490	2	182584021	181719294	A	C	0.427441	-0.0345871	0.00612513	-5.64675	1.63505e-08	5.30445	0.5054	0.431364			NEUROD1	38418	0	TRUE	T2D	-0.00911956	0.00617688	0.139836	TRUE
Metabolic	rs16827374	2	186857379	185992652	T	C	0.101583	-0.0568094	0.0101555	-5.59397	2.2193e-08	7.58071	0.270458	0.309178			FSIP2	159362	29736	FALSE	T2D	-0.00660088	0.0088005	0.45322	TRUE
Metabolic	rs3769525	2	198261470	197396746	G	A	0.203166	-0.0514551	0.00754345	-6.82117	9.03045e-12	16.5483	0.0110947	0.162868			SF3B1	0	1372	FALSE	T2D	-0.0326609	0.00750067	1.33435e-05	TRUE
Metabolic	rs1595825	2	198875464	198010740	A	G	0.204485	-0.0600183	0.00750618	-7.99585	1.28685e-15	32.0278	1.61188e-05	0.0724808			PLCL1	0	0	TRUE	T2D	-0.0231484	0.00701123	0.00096128	TRUE
Metabolic	rs4673627	2	200848896	199984173	G	A	0.424802	-0.0350723	0.00609802	-5.75143	8.84935e-09	15.6588	0.0157071	0.17824			C2orf47	0	10353	FALSE	T2D	-0.0183299	0.00583823	0.00169161	TRUE
Metabolic	rs17406900	2	203784202	202919479	A	G	0.490765	-0.0352461	0.0059786	-5.89539	3.73805e-09	25.6012	0.000264123	0.000556762			WDR12	0	3316	FALSE	T2D	-0.00941764	0.0059354	0.112583	TRUE
Metabolic	rs10804139	2	205377705	204512982	A	G	0.0712401	0.106657	0.0117391	9.08569	1.03042e-19	7.22872	0.300212	0.0809822			PARD3B	32811	0	TRUE	T2D	0.051221	0.0147263	0.000504801	TRUE
Metabolic	rs12694021	2	206084372	205219648	A	C	0.452507	0.0387818	0.0060794	6.3792	1.78011e-10	7.54723	0.273185	0.35772			PARD3B	0	0	TRUE	T2D	0.00187314	0.00585147	0.748881	TRUE
Metabolic	rs972540	2	207244783	206380059	G	A	0.242744	0.0450705	0.0069265	6.50697	7.66823e-11	10.2323	0.115206	0.0938627			AC017081.1	23940	0	TRUE	T2D	0.00344111	0.00702945	0.624469	TRUE
Metabolic	rs1263611	2	207965794	207101070	T	C	0.361478	0.0437482	0.00628156	6.96454	3.29481e-12	22.8541	0.000846834	0.256767			KLF7	0	3338	FALSE	T2D	0.00801811	0.00611738	0.189956	TRUE
Metabolic	rs17194762	2	208171916	207307192	A	G	0.216359	0.0409	0.00726379	5.63067	1.79514e-08	4.75697	0.57534	0.843887			KLF7	139925	2250	FALSE	T2D	0.0147016	0.00664752	0.0269948	TRUE
Metabolic	rs11692326	2	208263279	207398555	T	C	0.236148	0.0434475	0.00705391	6.15935	7.30431e-10	23.1155	0.000758713	0.00705813			CREB1	131182	0	TRUE	T2D	0.00302166	0.00710925	0.670814	TRUE
Metabolic	rs4673553	2	211608379	210743655	G	T	0.468338	0.0418657	0.00605842	6.91033	4.83517e-12	26.0772	0.000215392	0.000329572			CPS1	64548	0	TRUE	T2D	-0.00786875	0.00585875	0.179247	FALSE
Metabolic	rs4461202	2	211795919	210931195	T	C	0.457784	0.0371455	0.00605743	6.13222	8.66604e-10	5.0661	0.535363	0.782979			CPS1	252088	0	TRUE	T2D	0.00937343	0.00585084	0.109142	TRUE
Metabolic	rs10804189	2	211988980	211124256	A	G	0.277045	0.0476996	0.006722	7.09605	1.28372e-12	9.7386	0.1361	0.299101			ERBB4	251466	0	TRUE	T2D	0.00947637	0.00657057	0.149233	TRUE
Metabolic	rs16825005	2	212304565	211439840	A	G	0.275726	0.0502379	0.0066676	7.53463	4.89736e-14	9.6007	0.142506	0.434349			ERBB4	0	0	TRUE	T2D	0.0137256	0.0065135	0.0350954	TRUE
Metabolic	rs7599312	2	213413231	212548507	A	G	0.263852	-0.0590818	0.00677448	-8.72123	2.75203e-18	28.5955	7.25514e-05	0.000100061			ERBB4	9666	0	TRUE	T2D	0.00218853	0.00636275	0.730877	FALSE
Metabolic	rs7607369	2	219279097	218414374	A	G	0.395778	0.036864	0.00607837	6.06477	1.32141e-09	16.4874	0.0113636	0.00662705			VIL1	4718	0	TRUE	T2D	0.00366663	0.00591707	0.535475	TRUE
Metabolic	rs6725931	2	220205146	219340424	C	T	0.134565	-0.0706508	0.0087974	-8.03087	9.6783e-16	6.78592	0.3411	0.563044			RESP18	7247	0	TRUE	T2D	0.00252897	0.01309	0.846804	FALSE
Metabolic	rs12694772	2	228929141	228064425	C	T	0.399736	0.0425538	0.00615698	6.91147	4.79654e-12	8.9077	0.178836	0.658509			SPHKAP	0	0	TRUE	T2D	0.0192919	0.00607605	0.00149796	TRUE
Metabolic	rs7561798	2	228973660	228108944	G	A	0.452507	0.0532829	0.00599944	8.88132	6.60736e-19	9.08338	0.168943	0.13023			SPHKAP	0	0	TRUE	T2D	0.0152348	0.0058599	0.00932696	TRUE
Metabolic	rs10498242	2	230729421	229864705	C	T	0.153034	-0.0542499	0.00841047	-6.45028	1.11641e-10	9.96817	0.125999	0.882124			TRIP12	0	209	FALSE	T2D	-0.0423291	0.00887096	1.8273e-06	TRUE
Metabolic	rs560304	2	230822296	229957580	C	T	0.358839	0.0518452	0.00631248	8.21313	2.15504e-16	5.66667	0.461545	0.349348			FBXO36	0	562	FALSE	T2D	0.0153959	0.00635254	0.0153684	TRUE
Metabolic	rs12616076	2	236719302	235810658	A	G	0.166227	0.0544539	0.0081458	6.68491	2.31072e-11	15.4931	0.0167494	0.359635			AGAP1	0	1000	FALSE	T2D	0.00263526	0.0078315	0.736499	TRUE
Metabolic	rs4625852	2	236762851	235854207	A	G	0.192612	-0.0420526	0.00764342	-5.50181	3.75922e-08	8.37345	0.212	0.218079			AGAP1	0	0	TRUE	T2D	-0.0139273	0.00702713	0.0474876	TRUE
Metabolic	rs2317299	2	236903093	235994449	T	C	0.435356	0.0393893	0.00609198	6.46576	1.0079e-10	4.7486	0.576437	0.805541			AGAP1	0	0	TRUE	T2D	0.00529027	0.00584496	0.365413	TRUE
Metabolic	rs17050383	3	9514580	9472896	A	G	0.121372	0.0580675	0.00915732	6.34111	2.28122e-10	2.97014	0.812585	0.351355			SETD5	0	564	FALSE	T2D	0.0332913	0.00946008	0.000432962	TRUE
Metabolic	rs17535749	3	10027724	9986040	A	G	0.0870712	0.0583576	0.0104937	5.5612	2.67929e-08	7.45826	0.280537	0.699788			EMC3	0	0	TRUE	T2D	-0.00625293	0.0105284	0.552572	FALSE
Metabolic	rs17776719	3	11640481	11599007	G	A	0.162269	0.0453801	0.0082616	5.4929	3.95397e-08	21.7969	0.00131784	0.00219079			VGLL4	0	0	TRUE	T2D	-0.0215851	0.00721862	0.00278805	FALSE
Metabolic	rs10510419	3	12426936	12385437	T	G	0.151715	-0.0467354	0.00834195	-5.60246	2.11336e-08	32.3507	1.39761e-05	1.13333e-06			PPARG	0	0	TRUE	T2D	0.00462188	0.00834209	0.579549	FALSE
Metabolic	rs9845966	3	13433158	13391658	T	G	0.488127	0.0410254	0.00600137	6.83602	8.14262e-12	2.53821	0.864167	0.364479			NUP210	0	0	TRUE	T2D	0.0180137	0.00583577	0.00202349	TRUE
Metabolic	rs2470542	3	15724133	15682626	T	G	0.411609	0.0425828	0.00607175	7.01327	2.32807e-12	9.40074	0.152263	0.0501545			ANKRD28	0	547	FALSE	T2D	0.0194373	0.00598163	0.00115609	TRUE
Metabolic	rs9845140	3	18728878	18687386	C	A	0.298153	-0.0424656	0.00656353	-6.46993	9.80473e-11	17.7708	0.00683116	0.0285108			SATB1	241798	0	TRUE	T2D	-0.0215853	0.00620435	0.000503188	TRUE
Metabolic	rs13098833	3	20428568	20387076	G	A	0.254617	-0.0461658	0.00690384	-6.68698	2.2783e-11	6.72146	0.347376	0.986503			SGOL1	200784	489	FALSE	T2D	-0.0131906	0.00665834	0.0475839	TRUE
Metabolic	rs6804842	3	25106437	25064946	A	G	0.434037	-0.0563355	0.00604514	-9.31915	1.1728e-20	11.1735	0.0831605	0.35947			RARB	109386	0	TRUE	T2D	-0.0260854	0.00585594	8.40795e-06	TRUE
Metabolic	rs11921432	3	35117776	35076284	C	T	0.0963061	0.0629835	0.0101159	6.22617	4.7796e-10	3.0599	0.801292	0.416257			ARPP21	562661	0	TRUE	T2D	0.0388805	0.0105227	0.000219963	TRUE
Metabolic	rs17033117	3	35443653	35402161	T	C	0.1781	0.0491489	0.00787118	6.24416	4.26085e-10	5.16379	0.522984	0.935884			ARPP21	236784	1231	FALSE	T2D	0.0149825	0.00783736	0.0559178	TRUE
Metabolic	rs10490871	3	35667761	35626269	G	A	0.369393	0.0467747	0.00625567	7.47716	7.59458e-14	16.7395	0.0102899	0.0317561			ARPP21	12676	0	TRUE	T2D	0.0348004	0.00617855	1.77664e-08	TRUE
Metabolic	rs4118041	3	41345172	41303681	T	C	0.358839	0.0380886	0.00631952	6.02714	1.66891e-09	30.6219	2.99288e-05	0.0675835			ULK4	0	0	TRUE	T2D	-0.00835787	0.00605398	0.167415	FALSE
Metabolic	rs10460960	3	42308735	42267243	G	A	0.108179	-0.0744904	0.00957532	-7.77941	7.2864e-15	13.2684	0.0389658	0.705226			CCK	1036	0	TRUE	T2D	-0.0275874	0.00965294	0.00426413	TRUE
Metabolic	rs33500	3	42427191	42385699	C	T	0.183377	0.0623428	0.00779694	7.9958	1.28735e-15	10.7108	0.0977361	0.700848			LYZL4	11379	4153	FALSE	T2D	0.00941921	0.0074881	0.208431	TRUE
Metabolic	rs6768356	3	42494635	42453143	G	T	0.302111	-0.037331	0.00658398	-5.66998	1.42816e-08	2.49368	0.869174	0.466473			VIPR1	36156	1901	FALSE	T2D	-0.012254	0.00612989	0.0456016	TRUE
Metabolic	rs1554654	3	44044344	44002852	T	C	0.452507	-0.0436318	0.00607038	-7.18766	6.59116e-13	3.02737	0.805404	0.414386			TOPAZ1	239034	0	TRUE	T2D	-0.0169846	0.0060041	0.00467186	TRUE
Metabolic	rs13086084	3	44380488	44338996	C	A	0.288918	0.0396923	0.00667445	5.94691	2.73256e-09	12.0453	0.0609663	0.407183			TCAIM	0	0	TRUE	T2D	0.0225203	0.00607518	0.000209778	TRUE
Metabolic	rs10514710	3	44883971	44842479	A	G	0.21504	-0.0418608	0.00731875	-5.71967	1.06731e-08	22.5002	0.000982362	0.933065			KIF15	0	0	TRUE	T2D	-0.0306071	0.00738177	3.37886e-05	TRUE
Metabolic	rs4683097	3	45374788	45333296	C	T	0.406332	0.0431712	0.00614145	7.02948	2.07307e-12	15.4911	0.0167624	0.458575			LARS2	55210	0	TRUE	T2D	0.0031912	0.00597893	0.593521	TRUE
Metabolic	rs17260680	3	45596445	45554953	T	C	0.120053	0.0501446	0.00917826	5.4634	4.67089e-08	8.4402	0.207593	0.942787			LIMD1	441	0	TRUE	T2D	0.0261276	0.0096014	0.00650384	TRUE
Metabolic	rs7638388	3	47914974	47873484	T	C	0.0817942	0.0668534	0.0107564	6.21521	5.12553e-10	29.4344	5.0336e-05	0.0467425			MAP4	0	0	TRUE	T2D	0.0530816	0.00974684	5.15039e-08	TRUE
Metabolic	rs3811699	3	49396360	49358927	C	T	0.340369	-0.0457193	0.0064073	-7.1355	9.64384e-13	17.5865	0.00735295	0.00581225			RHOA	218	0	TRUE	T2D	-0.0125616	0.00590642	0.0334395	TRUE
Metabolic	rs11713193	3	49924424	49886991	A	G	0.477573	0.0833283	0.00606031	13.7498	5.10447e-43	27.3084	0.000126754	0.25028			MST1R	11	0	TRUE	T2D	0.0267784	0.00595553	6.91178e-06	TRUE
Metabolic	rs12629129	3	50060979	50023546	G	A	0.0699208	0.0895982	0.0117204	7.64462	2.09569e-14	46.814	2.03793e-08	0.05349			RBM6	0	982	FALSE	T2D	0.0445113	0.0114712	0.000104342	TRUE
Metabolic	rs9875961	3	50878122	50840691	G	A	0.14248	-0.0487914	0.00866433	-5.6313	1.7886e-08	45.5959	3.56277e-08	0.000948373			DOCK3	0	11592	FALSE	T2D	0.0190881	0.00824261	0.0205703	FALSE
Metabolic	rs13090011	3	51728573	51694557	G	A	0.151715	-0.0478703	0.00841289	-5.69011	1.26954e-08	13.2597	0.0390923	0.0846398			TEX264	0	472	FALSE	T2D	0.00377473	0.00781787	0.629213	FALSE
Metabolic	rs353547	3	52268866	52234850	T	C	0.412929	0.0410159	0.00608202	6.7438	1.54301e-11	8.10011	0.23086	0.125937			TLR9	0	0	TRUE	T2D	-0.000330177	0.00589685	0.955348	FALSE
Metabolic	rs6445538	3	52874288	52840272	C	T	0.266491	0.0549132	0.00686867	7.99473	1.29855e-15	5.46653	0.485512	0.364236			TMEM110-MUSTN1	0	0	TRUE	T2D	0.0181642	0.00659601	0.00589047	TRUE
Metabolic	rs9838517	3	53144363	53110347	C	T	0.315303	-0.0452141	0.00649639	-6.95987	3.40579e-12	11.086	0.0857545	0.548394			RFT1	0	0	TRUE	T2D	-0.0164216	0.00625055	0.00860855	TRUE
Metabolic	rs719260	3	53789172	53755145	C	T	0.253298	-0.0481343	0.0069603	-6.91555	4.66052e-12	11.7344	0.0681644	0.0248775			CACNA1D	0	0	TRUE	T2D	-0.0148108	0.00683425	0.0302239	TRUE
Metabolic	rs12488237	3	56114861	56080833	C	T	0.0435356	0.0865324	0.0143215	6.04213	1.5209e-09	15.0392	0.0199544	0.114854			ERC2	0	0	TRUE	T2D	0.00572214	0.0162311	0.724433	TRUE
Metabolic	rs6785875	3	61243611	61257937	C	T	0.402375	-0.054082	0.00615157	-8.79157	1.47487e-18	28.4332	7.78539e-05	0.00808897			FHIT	6478	1139	FALSE	T2D	-0.00995196	0.00584578	0.0886768	TRUE
Metabolic	rs1911746	3	62100840	62115166	T	C	0.193931	0.0503072	0.00748158	6.72413	1.76639e-11	12.2514	0.0565889	0.298921			PTPRG	0	0	TRUE	T2D	0.0144815	0.00766781	0.0589441	TRUE
Metabolic	rs1452075	3	62481063	62495388	C	T	0.26781	-0.0537213	0.00674479	-7.96486	1.6541e-15	19.5027	0.00339372	0.206686			CADPS	0	0	TRUE	T2D	-0.0150729	0.00642863	0.019045	TRUE
Metabolic	rs13090570	3	62686403	62700728	G	T	0.37467	0.0410955	0.00622932	6.59711	4.19246e-11	2.50162	0.868286	0.672655			CADPS	0	73	FALSE	T2D	0.0194482	0.00615415	0.00157678	TRUE
Metabolic	rs1384405	3	65150083	65164408	G	T	0.170185	0.0460382	0.00798053	5.76882	7.98289e-09	8.93937	0.177017	0.0263114			MAGI1	189117	0	TRUE	T2D	-0.00227797	0.00979188	0.816042	FALSE
Metabolic	rs11915371	3	70539559	70490408	C	A	0.188654	0.0554242	0.00767231	7.22392	5.05104e-13	15.7835	0.0149643	0.698041			FOXP1	464285	0	TRUE	T2D	0.0108442	0.00739472	0.142518	TRUE
Metabolic	rs1523768	3	77667044	77617893	G	A	0.299472	0.0423299	0.00649061	6.52172	6.9507e-11	9.40396	0.152102	0.697229			ROBO2	0	0	TRUE	T2D	0.000251975	0.00633795	0.968287	TRUE
Metabolic	rs17835115	3	78430652	78381502	T	C	0.121372	0.0568361	0.00919876	6.17867	6.46421e-10	6.75584	0.344018	0.519563			ROBO1	215738	0	TRUE	T2D	0.0327877	0.0102288	0.00134865	TRUE
Metabolic	rs1027828	3	78660685	78611535	T	C	0.295515	0.0362115	0.00659727	5.48885	4.04552e-08	8.35577	0.21318	0.143474			ROBO1	0	444	FALSE	T2D	0.00896965	0.00636617	0.158849	TRUE
Metabolic	rs6781254	3	80649139	80599989	T	C	0.331135	0.0370092	0.00639422	5.78791	7.12664e-09	8.29259	0.217442	0.301539			ROBO1	832174	0	TRUE	T2D	0.00446824	0.00641594	0.486161	TRUE
Metabolic	rs3772882	3	81808602	81759451	A	C	0.356201	0.0461672	0.00628828	7.34179	2.10763e-13	3.50419	0.743412	0.938117			GBE1	0	0	TRUE	T2D	0.00631676	0.00587563	0.28234	TRUE
Metabolic	rs834895	3	82652995	82603844	C	A	0.379947	0.0442409	0.0062137	7.1199	1.08006e-12	19.1988	0.00384081	0.0441708			GBE1	841683	3703	FALSE	T2D	0.00548761	0.00609933	0.368276	TRUE
Metabolic	rs834840	3	82712354	82663203	T	C	0.224274	-0.0456256	0.00727251	-6.27371	3.52541e-10	12.1821	0.0580284	0.0180909			GBE1	901042	1456	FALSE	T2D	-0.0107834	0.00703014	0.12506	TRUE
Metabolic	rs11921741	3	83805161	83756010	G	A	0.0751979	-0.0660741	0.0114527	-5.7693	7.96004e-09	16.1924	0.0127579	0.00548999			CADM2	1202971	600	FALSE	T2D	-0.00256486	0.0133686	0.847854	TRUE
Metabolic	rs12630839	3	84436203	84387052	A	G	0.137203	-0.0697847	0.00880671	-7.92404	2.29918e-15	15.8436	0.0146187	0.0888642			CADM2	571929	4324	FALSE	T2D	-0.0214645	0.0103012	0.0371878	TRUE
Metabolic	rs7630382	3	85111108	85061957	C	T	0.448549	-0.0466362	0.00607673	-7.67456	1.65986e-14	24.9142	0.000354172	0.000593194			CADM2	0	0	TRUE	T2D	-0.00292164	0.00587346	0.618885	TRUE
Metabolic	rs9824301	3	85682888	85633738	C	A	0.361478	-0.0561048	0.00629227	-8.91646	4.81425e-19	12.9925	0.0431554	0.144868			CADM2	0	0	TRUE	T2D	-0.0211988	0.00593206	0.000352111	TRUE
Metabolic	rs2122042	3	85866335	85817185	T	G	0.205805	0.0812145	0.00741349	10.955	6.29046e-28	24.5757	0.000409059	0.0148102			CADM2	0	0	TRUE	T2D	-0.00149457	0.00768779	0.845856	FALSE
Metabolic	rs12487215	3	86254241	86205091	A	G	0.41029	0.0402894	0.00613558	6.56652	5.15063e-11	17.0183	0.00921618	0.0598217			CADM2	130662	0	TRUE	T2D	0.0129498	0.00602851	0.0317066	TRUE
Metabolic	rs1006896	3	88104411	88055261	C	A	0.110818	-0.0804237	0.00963614	-8.34605	7.05843e-17	11.1499	0.0838529	0.344095			CGGBP1	0	0	TRUE	T2D	-0.00329191	0.00963193	0.732524	TRUE
Metabolic	rs1495824	3	88733658	88684508	G	A	0.469657	0.0372527	0.00604703	6.16049	7.25214e-10	4.3765	0.625866	0.688531			EPHA3	423016	371	FALSE	T2D	0.0131555	0.00587192	0.025064	TRUE
Metabolic	rs13062221	3	89778009	89728859	C	T	0.452507	-0.0405353	0.00602541	-6.72739	1.72731e-11	6.2748	0.393121	0.0577975			EPHA3	246725	0	TRUE	T2D	-0.00346662	0.00604047	0.566036	TRUE
Metabolic	rs2316813	3	90389747	90340597	A	C	0.432718	-0.0448142	0.00606154	-7.39322	1.43319e-13	10.8519	0.0930614	0.0575701			EPHA3	858463	0	TRUE	T2D	-0.0144025	0.00590739	0.0147666	TRUE
Metabolic	rs4857329	3	94036952	94318108	A	G	0.419525	0.0710605	0.0061149	11.6209	3.22855e-31	19.8544	0.00293958	0.170064			NSUN3	189563	0	TRUE	T2D	0.00668072	0.00587681	0.255624	TRUE
Metabolic	rs1436351	3	104617973	104899129	G	T	0.216359	-0.0538148	0.00717668	-7.49857	6.45197e-14	11.7956	0.0666868	0.0967669			ALCAM	467780	0	TRUE	T2D	-0.0204215	0.00714989	0.00428756	TRUE
Metabolic	rs1437233	3	107627569	107908722	C	T	0.378628	0.0350201	0.00622013	5.63012	1.8008e-08	20.61	0.0021552	0.701124			BBX	97398	2406	FALSE	T2D	-0.00506984	0.00632291	0.422657	FALSE
Metabolic	rs17828045	3	107821546	108102699	G	T	0.346966	-0.0475434	0.00627518	-7.57641	3.55248e-14	6.47392	0.372244	0.616569			CD47	11674	699	TRUE	T2D	-0.00814201	0.00595274	0.171382	TRUE
Metabolic	rs1034496	3	107939784	108220937	C	A	0.100264	0.0575168	0.0100204	5.73998	9.46901e-09	6.83761	0.336126	0.52595			IFT57	0	1743	FALSE	T2D	-0.00172054	0.0125745	0.891167	FALSE
Metabolic	rs4273371	3	108119071	108400224	T	C	0.494723	-0.0431594	0.00598823	-7.20737	5.70433e-13	10.4813	0.105793	0.257391			MYH15	0	0	TRUE	T2D	-0.0127642	0.0058361	0.0287349	TRUE
Metabolic	rs17681451	3	114399296	114680449	A	G	0.0699208	-0.0751919	0.0117115	-6.42034	1.35969e-10	11.9813	0.0623876	0.783331			ZBTB20	0	0	TRUE	T2D	-0.0471864	0.01233	0.000129733	TRUE
Metabolic	rs13098400	3	116851894	117133047	C	A	0.269129	-0.0416023	0.00681895	-6.10099	1.05414e-09	7.25049	0.298302	0.302299			LSAMP	0	0	TRUE	T2D	-0.0228259	0.007028	0.00116281	TRUE
Metabolic	rs6775526	3	117926897	118208050	C	T	0.117414	-0.0508556	0.00922962	-5.51004	3.58754e-08	8.25367	0.220102	0.501016			LSAMP	210802	250	FALSE	T2D	-0.0161078	0.00762395	0.0346178	TRUE
Metabolic	rs4624596	3	119571541	119852694	C	T	0.172823	-0.0440669	0.007961	-5.53535	3.1061e-08	6.5924	0.36019	0.300746			GSK3B	0	0	TRUE	T2D	0.00495426	0.00667159	0.45773	FALSE
Metabolic	rs9856983	3	123105839	123386992	G	T	0.422164	0.0339864	0.00605641	5.61164	2.00421e-08	21.7112	0.00136573	0.00912214			ADCY5	0	118	FALSE	T2D	0.0279596	0.00585874	1.82146e-06	TRUE
Metabolic	rs2049713	3	123287366	123568519	T	C	0.302111	0.0444514	0.00657257	6.76317	1.35003e-11	8.54982	0.200523	0.553688			PTPLB	0	440	FALSE	T2D	-0.0111436	0.00700301	0.111552	FALSE
Metabolic	rs936839	3	127498978	127780135	T	C	0.0527704	-0.0755389	0.0135485	-5.57543	2.46925e-08	9.22284	0.161428	0.238563			MGLL	0	1868	FALSE	T2D	-0.00386032	0.0102786	0.707239	TRUE
Metabolic	rs995538	3	131433326	131714482	T	C	0.204485	0.0443016	0.0075281	5.88483	3.98457e-09	1.90535	0.928194	0.998794			CPNE4	0	294	FALSE	T2D	0.0133524	0.0067312	0.0472944	TRUE
Metabolic	rs1513378	3	131578561	131859717	T	C	0.383905	-0.051626	0.00621676	-8.30433	1.00386e-16	6.9774	0.322942	0.388146			CPNE4	0	464	FALSE	T2D	-0.0270111	0.00598693	6.43147e-06	TRUE
Metabolic	rs9289408	3	131606610	131887766	T	C	0.465699	-0.0390079	0.00605113	-6.44638	1.14553e-10	18.9885	0.00418307	0.377405			CPNE4	0	0	TRUE	T2D	-0.0159408	0.00587357	0.00664783	TRUE
Metabolic	rs1320903	3	131758077	132039233	A	G	0.290237	0.0754048	0.00662795	11.3768	5.45726e-30	24.4832	0.000425458	0.000568414			CPNE4	0	0	TRUE	T2D	0.0316627	0.0063967	7.42677e-07	TRUE
Metabolic	rs10935143	3	134665159	134946317	A	G	0.441953	-0.0382215	0.00607369	-6.29297	3.11458e-10	15.4397	0.0170988	0.55419			EPHB1	0	0	TRUE	T2D	-0.00973928	0.00605063	0.107479	TRUE
Metabolic	rs9852406	3	135625498	135906656	T	C	0.21372	0.0538549	0.00729218	7.3853	1.52106e-13	40.6699	3.36312e-07	0.577425			PPP2R3A	59017	0	TRUE	T2D	0.0323464	0.00670672	1.41429e-06	TRUE
Metabolic	rs17364492	3	136204437	136485595	C	A	0.192612	0.0659239	0.00754467	8.7378	2.3769e-18	43.9954	7.40753e-08	0.414429			STAG1	0	570	FALSE	T2D	0.030359	0.00692434	1.16311e-05	TRUE
Metabolic	rs12630999	3	136300927	136582085	G	A	0.263852	-0.0698552	0.0068062	-10.2635	1.02948e-24	48.9113	7.76709e-09	1.22658e-05			STAG1	0	0	TRUE	T2D	-0.0281091	0.00805686	0.000485121	TRUE
Metabolic	rs1199334	3	138091140	138372298	A	G	0.174142	0.0457165	0.00783914	5.83182	5.48258e-09	39.5167	5.66783e-07	5.45754e-05			MRAS	0	0	TRUE	T2D	0.00560068	0.00711799	0.431379	TRUE
Metabolic	rs16851483	3	141275436	141556594	T	G	0.0633245	0.123964	0.0123672	10.0236	1.20015e-23	5.17341	0.521773	0.080084			RASA2	0	0	TRUE	T2D	0.0156414	0.0135667	0.248941	TRUE
Metabolic	rs16859444	3	147141344	147423557	T	C	0.139842	0.0503198	0.00870784	5.77868	7.52897e-09	2.50753	0.867624	0.80373			ZIC1	0	783	FALSE	T2D	0.0228034	0.00747316	0.00227793	TRUE
Metabolic	rs2418507	3	153674220	153956431	C	T	0.448549	-0.0462753	0.00608453	-7.60539	2.84036e-14	11.8292	0.065889	0.0633836			ARHGEF26	164572	539	FALSE	T2D	0.00436461	0.00597252	0.464912	FALSE
Metabolic	rs171390	3	154038412	154320623	C	T	0.408971	0.0544505	0.00614581	8.85978	8.01718e-19	20.2278	0.00252229	0.00326475			DHX36	0	0	TRUE	T2D	0.00529675	0.00590087	0.369387	TRUE
Metabolic	rs2314058	3	154277932	154560143	T	G	0.100264	-0.067189	0.0100306	-6.69838	2.10742e-11	11.63	0.0707518	0.0771299			GPR149	130428	3928	FALSE	T2D	0.00801636	0.00927603	0.387477	FALSE
Metabolic	rs6808027	3	156312295	156594506	T	C	0.122691	-0.0601638	0.00910361	-6.60878	3.87493e-11	13.7345	0.0327463	0.7567			SSR3	39322	642	FALSE	T2D	-0.0100401	0.00796728	0.207607	TRUE
Metabolic	rs7638194	3	156938075	157220286	G	T	0.343008	0.0402134	0.00635788	6.32498	2.53271e-10	16.7887	0.010092	0.00858584			VEPH1	39456	3595	FALSE	T2D	0.00197094	0.00631313	0.754891	TRUE
Metabolic	rs827154	3	157907712	158189923	C	T	0.435356	-0.0421899	0.00609286	-6.92449	4.37548e-12	29.2899	5.36135e-05	0.0775818			RSRC1	0	0	TRUE	T2D	-0.00734213	0.00585597	0.20992	TRUE
Metabolic	rs308690	3	161482645	161764857	T	G	0.437995	0.0383236	0.00607838	6.3049	2.88372e-10	9.49449	0.147618	0.452279			OTOL1	260915	0	TRUE	T2D	0.00646808	0.00605536	0.285449	TRUE
Metabolic	rs247975	3	173107443	173389653	T	C	0.456464	-0.0543362	0.00605792	-8.96945	2.97991e-19	5.77842	0.448464	0.710327			NLGN1	6631	0	TRUE	T2D	-0.0192121	0.00588568	0.00109772	TRUE
Metabolic	rs13081434	3	173662533	173944743	G	T	0.248021	-0.0441782	0.00696409	-6.34371	2.24292e-10	15.1397	0.0191977	0.485141			NLGN1	0	2317	FALSE	T2D	-0.0131712	0.00626665	0.0355713	TRUE
Metabolic	rs13097883	3	180386213	180668425	A	G	0.0765172	0.0686198	0.011353	6.0442	1.50157e-09	10.5581	0.103031	0.187224			CCDC39	0	10287	FALSE	T2D	0.0430161	0.0138753	0.00193388	TRUE
Metabolic	rs2718786	3	180952891	181235103	A	G	0.373351	0.0355037	0.00624655	5.68373	1.31791e-08	18.9913	0.00417837	0.00490731			DNAJC19	245329	0	TRUE	T2D	0.0215903	0.00620233	0.000499551	TRUE
Metabolic	rs10937063	3	181301161	181583373	A	G	0.116095	-0.0554965	0.00943097	-5.88449	3.99278e-09	5.99006	0.424304	0.866841			SOX2	128553	7755	FALSE	T2D	-0.00861323	0.00844736	0.307902	TRUE
Metabolic	rs16833232	3	182262873	182545085	T	C	0.308707	-0.0435047	0.00653182	-6.66043	2.73033e-11	37.1921	1.61539e-06	0.39066			ATP11B	248415	0	TRUE	T2D	-0.00383923	0.00623921	0.538331	TRUE
Metabolic	rs263041	3	183522231	183804443	A	G	0.382586	0.0445906	0.00622158	7.16708	7.66117e-13	4.82195	0.566843	0.961278			YEATS2	0	0	TRUE	T2D	0.0152254	0.00590091	0.00987507	TRUE
Metabolic	rs865809	3	183997735	184279947	A	G	0.209763	0.044074	0.0073736	5.97726	2.26922e-09	33.4727	8.50311e-06	0.127879			EIF2B5	0	0	TRUE	T2D	0.0277923	0.00646057	1.69391e-05	TRUE
Metabolic	rs7647305	3	185834290	186116501	T	C	0.217678	-0.100008	0.00726291	-13.7696	3.88179e-43	40.3138	3.95205e-07	3.71875e-05			DGKG	0	0	TRUE	T2D	-0.0335578	0.0075914	9.84736e-06	TRUE
Metabolic	rs4677663	3	194874605	195153876	A	G	0.281003	-0.0396936	0.00671964	-5.9071	3.48172e-09	14.0537	0.0290417	0.0277674			XXYLT1	0	0	TRUE	T2D	0.00614674	0.00694585	0.376183	FALSE
Metabolic	rs6764533	3	196088464	196361593	A	G	0.372032	0.0416092	0.00625922	6.64766	2.97783e-11	30.0595	3.82971e-05	0.845054			UBXN7	0	0	TRUE	T2D	0.00388344	0.0063551	0.54115	TRUE
Metabolic	rs1877723	4	2846799	2845072	T	C	0.332454	-0.0379126	0.0063764	-5.94576	2.75173e-09	23.9275	0.000538531	0.01039			ADD1	0	0	TRUE	T2D	-0.000311123	0.00610703	0.959369	TRUE
Metabolic	rs12506821	4	3284560	3282833	C	T	0.117414	0.0699175	0.00931348	7.50713	6.04363e-14	16.7974	0.0100575	0.0517248			RGS12	10195	0	TRUE	T2D	0.0212911	0.00930246	0.0220933	TRUE
Metabolic	rs4458523	4	6289986	6288259	T	G	0.37467	-0.0422117	0.00615538	-6.85769	6.99828e-12	109.867	2.17387e-21	7.53169e-24			WFS1	0	0	TRUE	T2D	-0.0627864	0.00593357	3.62827e-26	TRUE
Metabolic	rs741207	4	18321092	18319469	T	C	0.386544	0.0345417	0.00619939	5.57179	2.52129e-08	3.10738	0.795254	0.665137			LCORL	297593	1909	FALSE	T2D	0.00912161	0.00622586	0.142889	TRUE
Metabolic	rs13126168	4	18528063	18526440	A	G	0.323219	0.0513559	0.00645132	7.96053	1.71302e-15	1.41444	0.964974	0.918937			LCORL	504564	11021	FALSE	T2D	0.017287	0.00666503	0.00949555	TRUE
Metabolic	rs207300	4	19096163	19094540	C	T	0.269129	-0.0404441	0.00681549	-5.93415	2.95372e-09	29.7809	4.32634e-05	0.193344			LCORL	1072664	100	FALSE	T2D	-0.0304788	0.0074761	4.56552e-05	TRUE
Metabolic	rs6849518	4	20120274	20118651	T	C	0.133245	0.0674019	0.00889369	7.57862	3.49256e-14	4.52301	0.606272	0.282446			SLIT2	134609	0	TRUE	T2D	0.0203815	0.0077965	0.00894396	TRUE
Metabolic	rs6447951	4	20260339	20258716	T	C	0.299472	-0.0394187	0.00657658	-5.99379	2.05006e-09	6.61312	0.358111	0.525359			SLIT2	0	301	FALSE	T2D	-0.0119343	0.00592947	0.0441459	TRUE
Metabolic	rs6850639	4	21010996	21009373	T	C	0.19657	0.0464586	0.00752063	6.17748	6.51318e-10	1.15186	0.979196	0.806377			KCNIP4	0	0	TRUE	T2D	0.00604148	0.00792188	0.445683	TRUE
Metabolic	rs3796795	4	25148136	25146514	T	G	0.109499	0.0569928	0.00949602	6.00176	1.95192e-09	7.44639	0.281529	0.0933091			SEPSECS	0	0	TRUE	T2D	0.021292	0.0113712	0.0611435	TRUE
Metabolic	rs2012286	4	25407661	25406039	A	G	0.461741	0.049192	0.00605426	8.12518	4.46715e-16	1.97333	0.922135	0.754987			ANAPC4	0	13	FALSE	T2D	0.0123801	0.00598938	0.0387329	TRUE
Metabolic	rs6448587	4	28561990	28560368	C	A	0.204485	-0.0523959	0.00754781	-6.94187	3.86936e-12	14.8499	0.021457	0.285241			RP11-180C1.1	157504	0	TRUE	T2D	0.0156807	0.00699332	0.0249454	FALSE
Metabolic	rs12331633	4	30832319	30830697	C	T	0.48153	0.038129	0.00605092	6.30136	2.95045e-10	23.1262	0.000755299	0.0768967			PCDH7	0	178	FALSE	T2D	-0.0118544	0.00583217	0.042095	FALSE
Metabolic	rs6811926	4	31017642	31016020	T	C	0.312665	0.0387281	0.00649884	5.95923	2.53429e-09	18.3862	0.00533619	0.0431433			PCDH7	0	2174	FALSE	T2D	0.00868924	0.00649125	0.180698	TRUE
Metabolic	rs3209570	4	38699657	38698036	A	G	0.335092	-0.0445787	0.00638624	-6.98043	2.9427e-12	11.8635	0.0650833	0.00774383			KLF3	0	0	TRUE	T2D	0.0237436	0.00597776	7.12738e-05	FALSE
Metabolic	rs1439381	4	44486350	44484333	C	A	0.394459	-0.0389897	0.00618972	-6.29911	2.9936e-10	12.5862	0.0500984	0.489112			KCTD8	35526	0	TRUE	T2D	-0.0118612	0.00596459	0.0467455	TRUE
Metabolic	rs12640145	4	45102488	45100471	T	C	0.193931	-0.0553012	0.00755984	-7.31513	2.57129e-13	4.49821	0.609578	0.722293			GNPDA2	373876	1389	FALSE	T2D	-0.0222637	0.00786474	0.0046428	TRUE
Metabolic	rs12641981	4	45179883	45177866	T	C	0.418206	0.110031	0.00604672	18.1968	5.47272e-74	30.0932	3.77363e-05	1.82312e-06			GNPDA2	451271	0	TRUE	T2D	0.0565982	0.00585857	4.42588e-22	TRUE
Metabolic	rs7674086	4	49091782	49089765	C	T	0.242744	0.0460237	0.00697785	6.59568	4.23302e-11	15.4033	0.0173415	0.451613			CWH43	27684	7411	FALSE	T2D	0.0246331	0.00666598	0.000219579	TRUE
Metabolic	rs784944	4	52927229	52061063	A	G	0.21504	0.0515677	0.0072611	7.10192	1.2304e-12	16.7183	0.0103761	0.512088			SPATA18	0	0	TRUE	T2D	0.0263644	0.00646967	4.59981e-05	TRUE
Metabolic	rs13105547	4	53279602	52413436	A	G	0.493404	-0.0399425	0.00603899	-6.6141	3.73812e-11	4.46441	0.614092	0.409446			USP46	177536	913	FALSE	T2D	-0.0155915	0.00584969	0.0076906	TRUE
Metabolic	rs13140079	4	55497167	54631000	C	T	0.468338	0.0399573	0.00604862	6.60602	3.94784e-11	22.5261	0.000971754	0.0089543			KIT	26918	0	TRUE	T2D	0.00345958	0.0058497	0.554244	TRUE
Metabolic	rs1119950	4	60228517	59362799	G	A	0.354881	0.0345709	0.00630665	5.48166	4.21345e-08	5.59563	0.469974	0.792215			LPHN3	1838459	0	TRUE	T2D	0.0161591	0.00594533	0.00656871	TRUE
Metabolic	rs1455280	4	61771431	60905713	G	A	0.109499	0.0555566	0.00962034	5.77491	7.69946e-09	7.18285	0.304268	0.213107			LPHN3	295545	5591	FALSE	T2D	0.0216421	0.0111173	0.0515703	TRUE
Metabolic	rs17085463	4	65740387	64874669	A	G	0.313984	-0.0398158	0.00650332	-6.12238	9.21897e-10	17.3089	0.00821244	0.0291367			EPHA5	444894	0	TRUE	T2D	-0.0070298	0.0062373	0.259718	TRUE
Metabolic	rs2164300	4	67813017	66947299	T	C	0.494723	-0.0352996	0.00598062	-5.90233	3.58405e-09	13.071	0.0419217	0.857838			CENPC	524504	0	TRUE	T2D	-0.0147486	0.0058556	0.0117782	TRUE
Metabolic	rs17766472	4	68102182	67236464	T	C	0.33905	0.0395755	0.00636511	6.21757	5.04897e-10	8.28432	0.218005	0.538744			CENPC	235339	0	TRUE	T2D	0.012852	0.00637333	0.0437452	TRUE
Metabolic	rs4241584	4	77030991	76109838	T	C	0.23219	0.0473671	0.00720626	6.57304	4.92976e-11	5.74679	0.452144	0.807317			ART3	0	0	TRUE	T2D	0.0206632	0.00680399	0.00239012	TRUE
Metabolic	rs10010217	4	80801911	79880757	C	T	0.266491	0.0439108	0.00684934	6.41095	1.44615e-10	2.91761	0.819114	0.254892			ANTXR2	20392	0	TRUE	T2D	0.0102285	0.00672644	0.128352	TRUE
Metabolic	rs4148155	4	89054667	88133515	G	A	0.0963061	-0.0622424	0.0100496	-6.19355	5.8824e-10	24.5047	0.000421594	0.0135412			ABCG2	0	0	TRUE	T2D	-0.00407724	0.0111387	0.714333	TRUE
Metabolic	rs6819344	4	89197519	88276367	A	C	0.418206	0.0383055	0.00606134	6.31964	2.62172e-10	6.50212	0.369349	0.557373			PPM1K	0	0	TRUE	T2D	0.00745727	0.00610303	0.221747	TRUE
Metabolic	rs13103126	4	91261984	90340833	T	C	0.467018	-0.0434178	0.00605122	-7.17504	7.22854e-13	22.6179	0.000935083	0.334117			CCSER1	0	2857	FALSE	T2D	-0.0152613	0.00583845	0.00895076	TRUE
Metabolic	rs1905719	4	94417245	93496094	A	G	0.209763	-0.0447554	0.0074489	-6.00833	1.87447e-09	5.67829	0.460175	0.365402			GRID2	0	1731	FALSE	T2D	-0.00328807	0.00722866	0.649207	TRUE
Metabolic	rs7678054	4	95093855	94172704	A	G	0.44591	-0.040558	0.00606775	-6.68418	2.32217e-11	11.2116	0.0820525	0.00832729			SMARCAD1	34907	0	TRUE	T2D	-0.0145337	0.00595986	0.0147448	TRUE
Metabolic	rs2241743	4	96091524	95170373	G	A	0.416887	0.0453816	0.0060486	7.50282	6.2457e-14	25.7943	0.000243165	0.00129824			UNC5C	0	0	TRUE	T2D	0.0185146	0.00594855	0.00185537	TRUE
Metabolic	rs2865384	4	96145120	95223969	G	A	0.344327	0.04537	0.00634042	7.15568	8.32592e-13	12.8132	0.0460996	0.123292			UNC5C	0	0	TRUE	T2D	0.0364613	0.00586782	5.17285e-10	TRUE
Metabolic	rs11499823	4	100274749	99353592	G	A	0.100264	0.055083	0.0100592	5.47589	4.35319e-08	10.2532	0.114385	0.0942326			ADH1B	32191	234	FALSE	T2D	0.0262873	0.00843775	0.00183667	TRUE
Metabolic	rs1441433	4	102209360	101288203	G	T	0.141161	0.0544316	0.00864503	6.29629	3.04864e-10	10.0877	0.121006	0.0258652			PPP3CA	0	0	TRUE	T2D	0.0276195	0.00793026	0.000496204	TRUE
Metabolic	rs4371620	4	102708235	101787078	C	T	0.187335	0.0665925	0.00768612	8.66399	4.5553e-18	17.298	0.00824821	0.000762987			BANK1	0	0	TRUE	T2D	0.00169535	0.00723718	0.814787	TRUE
Metabolic	rs7667281	4	103133044	102211887	C	T	0.398417	0.047849	0.00610088	7.84297	4.40018e-15	9.29653	0.157575	0.369116			SLC39A8	39154	0	TRUE	T2D	0.00883725	0.00622077	0.155431	TRUE
Metabolic	rs170871	4	103180149	102258992	T	C	0.424802	0.0343896	0.00603598	5.69744	1.21619e-08	2.56743	0.860847	0.582904			SLC39A8	0	3361	FALSE	T2D	0.0142205	0.00596823	0.0171862	TRUE
Metabolic	rs13114738	4	103284865	102363708	T	C	0.085752	0.112492	0.0107304	10.4835	1.02903e-25	38.3014	9.808e-07	0.00129579			SLC39A8	0	0	TRUE	T2D	0.0311996	0.0195086	0.109759	TRUE
Metabolic	rs10516497	4	103942714	103021557	C	A	0.222955	-0.0518365	0.00723732	-7.1624	7.92796e-13	26.2927	0.000196348	0.00150712			SLC9B2	0	0	TRUE	T2D	-0.0302553	0.00671248	6.56508e-06	TRUE
Metabolic	rs2723296	4	111604483	110683327	G	A	0.296834	0.0383846	0.00661302	5.8044	6.45978e-09	16.2519	0.0124639	0.301284			PITX2	41204	0	TRUE	T2D	0.00643168	0.00594865	0.279608	TRUE
Metabolic	rs326893	4	112691776	111770620	C	T	0.397098	-0.0424033	0.00617252	-6.86969	6.43399e-12	8.22291	0.222223	0.197381			C4orf32	374777	0	TRUE	T2D	-0.0218826	0.00622105	0.000435612	TRUE
Metabolic	rs4834272	4	113313986	112392830	C	T	0.307388	0.040761	0.00644955	6.31999	2.61589e-10	4.76134	0.574767	0.277775			ALPK1	0	0	TRUE	T2D	0.00863999	0.00614264	0.159558	TRUE
Metabolic	rs1403846	4	119101723	118180568	C	T	0.188654	-0.0430618	0.00766752	-5.61613	1.9528e-08	3.17991	0.785952	0.766994			NDST3	0	14194	FALSE	T2D	-0.0162661	0.00698764	0.0199205	TRUE
Metabolic	rs4864201	4	130731284	129810129	T	C	0.348285	0.0488557	0.00626612	7.79681	6.34923e-15	7.08853	0.312737	0.144989			C4orf33	693489	0	TRUE	T2D	0.0219242	0.00603273	0.000278837	TRUE
Metabolic	rs1451109	4	137071335	136150180	G	A	0.319261	0.0643724	0.00642055	10.026	1.17178e-23	31.0926	2.43382e-05	0.603241			PCDH18	1368737	0	TRUE	T2D	0.00946966	0.00615782	0.124091	TRUE
Metabolic	rs4863700	4	140808139	139886985	C	A	0.283641	-0.0470068	0.00666757	-7.05007	1.78834e-12	15.0683	0.019732	0.23819			MAML3	0	1862	FALSE	T2D	-0.00348274	0.00704146	0.620879	TRUE
Metabolic	rs769670	4	140884105	139962951	T	C	0.313984	-0.0517096	0.00649328	-7.96356	1.67153e-15	20.8075	0.00198658	0.561013			MAML3	0	0	TRUE	T2D	-0.0316958	0.00619132	3.06528e-07	TRUE
Metabolic	rs1443186	4	143633793	142712640	C	T	0.387863	0.0403916	0.00619608	6.51891	7.08222e-11	3.70906	0.715979	0.765477			INPP4B	0	0	TRUE	T2D	0.0277998	0.00633069	1.12683e-05	TRUE
Metabolic	rs11725565	4	144137359	143216206	A	G	0.401055	0.0367494	0.00615348	5.97213	2.3417e-09	2.56157	0.861515	0.919033			USP38	0	3306	FALSE	T2D	0.0141896	0.00609035	0.0198139	TRUE
Metabolic	rs7663212	4	147376576	146455424	G	A	0.26781	-0.0454229	0.00677091	-6.70854	1.96587e-11	28.1878	8.66093e-05	0.644493			SLC10A7	0	0	TRUE	T2D	-0.0187545	0.00690144	0.00657809	TRUE
Metabolic	rs13110266	4	162129844	161208692	A	G	0.415567	-0.0448869	0.00606413	-7.40203	1.34115e-13	3.91911	0.687622	0.58066			FSTL5	175205	0	TRUE	T2D	-0.0141357	0.00595829	0.017671	TRUE
Metabolic	rs17538472	4	163038241	162117089	T	C	0.238786	0.0435034	0.00716624	6.07061	1.27423e-09	11.0806	0.0859174	0.22123			FSTL5	0	623	FALSE	T2D	0.000651335	0.00638927	0.918803	TRUE
Metabolic	rs1388886	4	167412572	166491420	T	C	0.467018	0.0344525	0.00604992	5.6947	1.2359e-08	3.31736	0.768089	0.464413			SPOCK3	241963	2428	FALSE	T2D	0.00609493	0.00585322	0.297739	TRUE
Metabolic	rs1522569	4	171632637	170711486	G	T	0.183377	-0.0512684	0.00781205	-6.56273	5.28317e-11	11.3813	0.077283	0.0493074			AADAT	619787	0	TRUE	T2D	-0.00594729	0.0104952	0.570941	TRUE
Metabolic	rs1037702	4	180168024	179246870	G	A	0.422164	0.0348415	0.00613403	5.68003	1.34674e-08	15.105	0.0194558	0.119019			RP11-389E17.1	1256120	0	TRUE	T2D	-0.0011257	0.00599354	0.851019	FALSE
Metabolic	rs16871902	5	3488462	3488348	G	A	0.467018	-0.0394346	0.00604852	-6.51972	7.04411e-11	9.83177	0.131918	0.0441934			IRX1	107706	0	TRUE	T2D	-0.0151884	0.00584614	0.00937605	TRUE
Metabolic	rs4518345	5	27185904	27185797	A	G	0.266491	-0.0446815	0.00680444	-6.56652	5.15039e-11	1.69883	0.945212	0.905728			CDH9	64647	0	TRUE	T2D	-0.000967339	0.00681754	0.887167	TRUE
Metabolic	rs10075647	5	43149499	43149397	G	A	0.343008	-0.0464284	0.0063698	-7.28884	3.12645e-13	7.50198	0.276904	0.0798485			ZNF131	0	2717	FALSE	T2D	-0.00857284	0.00589304	0.145741	TRUE
Metabolic	rs2444779	5	43203125	43203023	C	T	0.274406	0.0432726	0.00675954	6.40171	1.53644e-10	11.3635	0.0777715	0.0351774			NIM1	0	133	FALSE	T2D	0.0109868	0.00654444	0.0931901	TRUE
Metabolic	rs10064446	5	50352482	51056648	T	C	0.124011	0.0540119	0.00906621	5.95749	2.56145e-09	12.3075	0.0554504	0.250942			PARP8	210126	2581	FALSE	T2D	-0.0107087	0.00937193	0.253191	FALSE
Metabolic	rs12189178	5	50914726	51618892	T	C	0.0290237	0.109505	0.0176436	6.20651	5.41748e-10	26.6749	0.000166587	4.24197e-06			ISL1	224162	0	TRUE	T2D	0.0264727	0.0164531	0.107621	TRUE
Metabolic	rs1445998	5	56268205	56972378	A	G	0.343008	0.0353095	0.00635864	5.55299	2.80817e-08	8.83514	0.183064	0.0575579			MIER3	703	0	TRUE	T2D	0.0298523	0.00621989	1.59071e-06	TRUE
Metabolic	rs7714712	5	60732552	61436725	A	C	0.344327	-0.0349514	0.00634918	-5.50487	3.6945e-08	55.1591	4.30497e-10	0.000126223			ZSWIM6	0	0	TRUE	T2D	0.011298	0.00643077	0.0789405	FALSE
Metabolic	rs13184693	5	62642165	63346338	G	T	0.288918	0.0397812	0.00665244	5.97994	2.23225e-09	2.74196	0.840467	0.935739			HTR1A	614018	30462	FALSE	T2D	0.0148868	0.00609427	0.0145761	TRUE
Metabolic	rs1503526	5	63020706	63724879	T	C	0.463061	-0.0507956	0.00605281	-8.39206	4.77682e-17	27.9066	9.78444e-05	0.453257			HTR1A	235477	0	TRUE	T2D	-0.00661601	0.00593498	0.264959	TRUE
Metabolic	rs10461497	5	63942398	64646571	T	C	0.474934	0.0374695	0.00604462	6.19881	5.68927e-10	9.15621	0.164982	0.379505			RGS7BP	34259	0	TRUE	T2D	0.0141007	0.00592931	0.0174004	TRUE
Metabolic	rs1459189	5	64070883	64775056	C	T	0.465699	0.0434317	0.00606076	7.16605	7.71913e-13	11.7492	0.0678029	0.0573042			CWC27	0	79	FALSE	T2D	-0.00462867	0.00601146	0.441315	FALSE
Metabolic	rs460799	5	66191971	66896143	A	G	0.278364	-0.0394458	0.00674356	-5.84941	4.9333e-09	5.81408	0.444336	0.245195			MAST4	0	0	TRUE	T2D	-0.0156202	0.0063696	0.0141942	TRUE
Metabolic	rs2973564	5	73151033	73855208	G	A	0.266491	-0.0402037	0.0068018	-5.91074	3.40577e-09	3.80551	0.702977	0.239967			ARHGEF28	0	0	TRUE	T2D	-0.0147359	0.00673683	0.0287157	TRUE
Metabolic	rs6887521	5	74289267	74993442	C	T	0.114776	-0.0659004	0.00958543	-6.87505	6.19665e-12	4.14616	0.656905	0.342686			GCNT4	34022	4399	FALSE	T2D	-0.0317093	0.0113959	0.00539386	TRUE
Metabolic	rs7735937	5	74441700	75145875	A	G	0.407652	-0.0588079	0.00610591	-9.6313	5.89773e-22	13.7244	0.032871	0.00824287			ANKRD31	0	5589	FALSE	T2D	-0.0226539	0.00604435	0.000178283	TRUE
Metabolic	rs6453139	5	74962768	75666943	T	C	0.0659631	-0.075212	0.0122812	-6.12418	9.11538e-10	8.00452	0.237772	0.153182			ANKDD1B	0	0	TRUE	T2D	-0.0311006	0.0110983	0.00507423	TRUE
Metabolic	rs2307111	5	75003678	75707853	C	T	0.411609	-0.0960885	0.0060842	-15.7931	3.46967e-56	23.9506	0.000533309	0.0310189			POC5	0	0	TRUE	T2D	-0.0257432	0.0059093	1.32224e-05	TRUE
Metabolic	rs2336230	5	75172881	75877056	C	T	0.0791557	-0.0638634	0.0111396	-5.733	9.86722e-09	11.082	0.0858756	0.885658			POC5	159568	0	TRUE	T2D	-0.0225118	0.00940432	0.0166759	TRUE
Metabolic	rs17650177	5	75214399	75918574	T	C	0.130607	0.0486647	0.00886204	5.49136	3.9885e-08	13.6032	0.0343968	0.0124884			SV2C	164598	2237	FALSE	T2D	0.00998643	0.00931533	0.283701	TRUE
Metabolic	rs4532349	5	77473165	78177341	G	A	0.19657	-0.0429905	0.00747632	-5.75021	8.91306e-09	9.0352	0.171608	0.167212			AP3B1	0	5341	FALSE	T2D	-0.0269588	0.00763374	0.000413152	TRUE
Metabolic	rs12514473	5	80818639	81522820	C	T	0.201847	-0.0558568	0.00744447	-7.50314	6.23085e-14	18.3608	0.00539101	0.0324109			SSBP2	0	0	TRUE	T2D	-0.0100353	0.00771902	0.193577	TRUE
Metabolic	rs7726138	5	86122767	86826950	G	A	0.218997	0.043716	0.00728509	6.00075	1.96413e-09	4.54825	0.602912	0.699674			COX7C	205988	18661	FALSE	T2D	0.0137306	0.00816869	0.0927855	TRUE
Metabolic	rs323801	5	86801152	87505335	C	T	0.025066	0.14327	0.0194845	7.35306	1.9372e-13	9.67874	0.138849	0.788697			CCNH	92316	1506	FALSE	T2D	-0.00255608	0.0178406	0.886074	FALSE
Metabolic	rs12520006	5	87100609	87804792	G	A	0.100264	0.0717831	0.0100939	7.11151	1.14779e-12	22.3059	0.00106561	0.0890831			TMEM161B	384841	0	TRUE	T2D	0.0273964	0.00968564	0.00467574	TRUE
Metabolic	rs2410763	5	87666641	88370824	G	T	0.221636	-0.0642862	0.00728998	-8.81843	1.16077e-18	16.3246	0.0121139	0.0862721			TMEM161B	101348	336	FALSE	T2D	-0.0204025	0.00756542	0.00700068	TRUE
Metabolic	rs16903232	5	87831734	88535916	T	C	0.101583	0.0560335	0.00993295	5.64118	1.68892e-08	8.54288	0.200965	0.122215			MEF2C	182241	0	TRUE	T2D	-0.00263656	0.00815905	0.746586	FALSE
Metabolic	rs16903285	5	87978252	88682435	C	T	0.14248	0.110054	0.0086658	12.6998	5.93025e-37	33.9649	6.83317e-06	0.321869			MEF2C	35723	0	TRUE	T2D	0.0426813	0.00937787	5.332e-06	TRUE
Metabolic	rs10454909	5	88716714	89420897	T	C	0.105541	-0.061636	0.009718	-6.34245	2.26133e-10	7.9066	0.245026	0.802669			MEF2C	516792	1325	FALSE	T2D	0.00237188	0.00960727	0.804998	FALSE
Metabolic	rs16867703	5	88799143	89503326	G	T	0.354881	0.0474817	0.00630342	7.5327	4.97023e-14	9.03711	0.171502	0.122891			MEF2C	599221	0	TRUE	T2D	0.00922435	0.00642242	0.150924	TRUE
Metabolic	rs2009416	5	92415111	93079405	T	C	0.365435	-0.0404324	0.00626977	-6.44878	1.12754e-10	4.13953	0.657801	0.361001			NR2F1	503932	0	TRUE	T2D	-0.00944224	0.00589564	0.109252	TRUE
Metabolic	rs159032	5	94206202	94870497	T	C	0.23219	0.0444312	0.00712625	6.23487	4.52164e-10	5.66726	0.461476	0.526508			MCTP1	0	0	TRUE	T2D	0.0326851	0.00741523	1.04412e-05	TRUE
Metabolic	rs7713317	5	95716722	96381018	G	A	0.295515	0.0469487	0.00657446	7.14107	9.26072e-13	25.9849	0.000224086	8.17361e-06			PCSK1	9397	0	TRUE	T2D	-0.015602	0.00627584	0.0129172	FALSE
Metabolic	rs261966	5	95849587	96513883	C	T	0.422164	0.0444554	0.00612216	7.26139	3.83126e-13	32.6767	1.20998e-05	7.42508e-05			CAST	11384	0	TRUE	T2D	0.0198813	0.00591022	0.000768511	TRUE
Metabolic	rs8180398	5	95914444	96578740	T	G	0.0672823	0.0726959	0.0124773	5.82628	5.66769e-09	8.93867	0.177057	0.70071			CAST	0	274	FALSE	T2D	0.0286326	0.00911276	0.00167776	TRUE
Metabolic	rs27524	5	96101944	96766240	A	G	0.348285	-0.0392805	0.00632553	-6.20983	5.30403e-10	7.368	0.288151	0.177541			CAST	0	0	TRUE	T2D	-0.014769	0.00614345	0.0162159	TRUE
Metabolic	rs12055139	5	101204655	101868951	T	C	0.333773	0.0380232	0.00639516	5.94563	2.75398e-09	5.20159	0.51823	0.217186			SLCO4C1	365035	91	FALSE	T2D	0.000968011	0.00596863	0.871162	TRUE
Metabolic	rs4703019	5	102053558	102717854	A	G	0.378628	0.0393263	0.00613233	6.41295	1.42735e-10	11.3635	0.0777716	0.186412			PAM	36127	0	TRUE	T2D	0.0174847	0.00585995	0.00284728	TRUE
Metabolic	rs254020	5	103950251	104614550	T	C	0.443272	0.0361626	0.00608068	5.94713	2.72891e-09	34.5348	5.30257e-06	0.571617			NUDT12	1051757	0	TRUE	T2D	0.0283075	0.00595493	1.99807e-06	TRUE
Metabolic	rs11739877	5	105876806	106541105	C	T	0.406332	-0.0417979	0.00616196	-6.78321	1.17531e-11	6.92421	0.327913	0.327836			EFNA5	835784	0	TRUE	T2D	-0.00865829	0.0058607	0.139583	TRUE
Metabolic	rs12658882	5	106384965	107049264	G	A	0.230871	-0.0502007	0.00721316	-6.9596	3.4124e-12	14.3682	0.0257825	0.0617374			EFNA5	327625	822	FALSE	T2D	-0.0160213	0.0065924	0.0150879	TRUE
Metabolic	rs4957534	5	106501202	107165501	G	A	0.470976	-0.034476	0.00604655	-5.70177	1.18573e-08	6.38672	0.381292	0.748115			EFNA5	211388	1319	FALSE	T2D	-0.0100249	0.00584971	0.0865745	TRUE
Metabolic	rs17438698	5	107324595	107988894	T	G	0.299472	0.0418036	0.00661346	6.32098	2.59909e-10	15.3527	0.0176839	0.103278			FBXL17	0	0	TRUE	T2D	0.0129508	0.00640982	0.0433351	TRUE
Metabolic	rs457378	5	107474430	108138729	C	T	0.197889	-0.0756889	0.00762609	-9.92498	3.24152e-23	25.0288	0.000337282	0.00385678			FBXL17	0	1549	FALSE	T2D	-0.0242167	0.00715668	0.000714941	TRUE
Metabolic	rs4705778	5	112448907	113113210	T	C	0.436675	0.0375031	0.00601853	6.23128	4.62651e-10	8.16125	0.226526	0.0861832			MCC	0	3334	FALSE	T2D	0.00992013	0.00585972	0.090467	TRUE
Metabolic	rs6594734	5	112884752	113549055	A	G	0.189974	0.0464393	0.00769987	6.03118	1.62769e-09	8.7177	0.190088	0.143271			YTHDC2	0	0	TRUE	T2D	0.0321754	0.00775712	3.35606e-05	TRUE
Metabolic	rs1402025	5	113987898	114652201	C	T	0.266491	0.0401909	0.0068805	5.84127	5.18036e-09	1.82879	0.934752	0.673159			KCNN2	155561	0	TRUE	T2D	-0.0130655	0.00678848	0.0542713	FALSE
Metabolic	rs1421847	5	115701098	116365401	C	T	0.308707	-0.0391105	0.00652901	-5.99027	2.09495e-09	9.85345	0.130961	0.965736			COMMD10	0	7206	FALSE	T2D	-0.0109355	0.0061284	0.0743601	TRUE
Metabolic	rs351114	5	119368666	120032971	T	C	0.496042	0.0414761	0.00597871	6.9373	3.99671e-12	23.7043	0.000591863	0.0633468			HSD17B4	395772	0	TRUE	T2D	0.0151446	0.00586829	0.00985825	TRUE
Metabolic	rs7711753	5	122733317	123397623	A	G	0.48153	-0.0441371	0.00598157	-7.37886	1.59654e-13	12.2265	0.0571016	0.025822			CEP120	0	0	TRUE	T2D	-0.0086789	0.00588173	0.140059	TRUE
Metabolic	rs6864049	5	124330522	124994829	A	G	0.465699	-0.0393607	0.00599206	-6.56881	5.07181e-11	13.0229	0.0426732	0.016316			ZNF608	246022	0	TRUE	T2D	-0.00429077	0.0059542	0.471139	TRUE
Metabolic	rs12719432	5	130354295	131018602	A	G	0.233509	-0.0427961	0.00716785	-5.97057	2.36428e-09	7.68902	0.261783	0.604662			HINT1	140425	10222	FALSE	T2D	0.0036132	0.00649661	0.578096	FALSE
Metabolic	rs7716275	5	137631073	138295384	T	G	0.188654	-0.0499932	0.00763836	-6.54502	5.94887e-11	14.7723	0.0221034	0.0788229			CDC25C	0	0	TRUE	T2D	-0.0192261	0.00757504	0.011146	TRUE
Metabolic	rs17171808	5	137699199	138363510	G	A	0.218997	0.0414727	0.0073683	5.62853	1.81749e-08	4.95671	0.549378	0.765886			KDM3B	0	1052	FALSE	T2D	0.0179173	0.00722544	0.0131477	TRUE
Metabolic	rs13174863	5	139080745	139701160	G	A	0.162269	0.0598229	0.0081658	7.32603	2.37062e-13	17.2039	0.00856225	0.026305			CXXC5	17278	0	TRUE	T2D	0.000766142	0.0081902	0.925472	TRUE
Metabolic	rs2074613	5	139714564	140334979	C	T	0.443272	-0.0371931	0.00608115	-6.11612	9.58812e-10	12.7901	0.0464922	0.453131			HBEGF	0	0	TRUE	T2D	-0.00334674	0.00584006	0.566599	TRUE
Metabolic	rs2190788	5	144484261	145104698	T	G	0.332454	0.047393	0.00641507	7.38776	1.49323e-13	26.3702	0.000189923	0.478745			PRELID2	367101	0	TRUE	T2D	0.0125777	0.00632877	0.0468803	TRUE
Metabolic	rs1465405	5	148116202	148736639	G	T	0.229551	-0.0394351	0.00715556	-5.51111	3.56573e-08	5.31722	0.503817	0.095278			HTR4	59404	104	FALSE	T2D	-0.010668	0.00727531	0.142558	TRUE
Metabolic	rs2973145	5	152540118	153160558	C	T	0.251979	0.039749	0.00693006	5.73574	9.70885e-09	23.7361	0.00058395	0.693433			GRIA1	329057	236	FALSE	T2D	0.00593086	0.0068894	0.38931	TRUE
Metabolic	rs1461226	5	153169740	153790180	T	C	0.333773	0.0379237	0.00640502	5.92094	3.2011e-09	9.31935	0.156399	0.777303			GRIA1	0	0	TRUE	T2D	0.0161677	0.00638254	0.0113055	TRUE
Metabolic	rs386841	5	153366603	153987043	T	C	0.358839	-0.0476096	0.00627989	-7.58128	3.42168e-14	6.45775	0.37391	0.69701			FAM114A2	3085	1620	FALSE	T2D	-0.0124573	0.00602866	0.0387963	TRUE
Metabolic	rs7715256	5	153537893	154158333	G	T	0.434037	0.0570382	0.00603374	9.4532	3.28616e-21	16.9009	0.00965451	0.0260102			MFAP3	0	0	TRUE	T2D	0.0143547	0.00596026	0.0160221	TRUE
Metabolic	rs6873488	5	153597371	154217811	A	G	0.328496	-0.0354465	0.00640506	-5.53414	3.12756e-08	10.8209	0.0940721	0.804444			MFAP3	0	0	TRUE	T2D	-0.0103395	0.00604933	0.0874158	TRUE
Metabolic	rs253537	5	164600485	165173479	A	C	0.460422	0.0346705	0.00606434	5.71712	1.08347e-08	2.83002	0.829859	0.610815			MAT2B	1654143	0	TRUE	T2D	0.0148965	0.00599165	0.012911	TRUE
Metabolic	rs7727781	5	165185571	165758566	C	T	0.480211	-0.0344665	0.00605172	-5.69533	1.2313e-08	3.43601	0.752463	0.520013			TENM2	1526233	5252	FALSE	T2D	-0.00251897	0.00589375	0.669091	TRUE
Metabolic	rs10069222	5	168331338	168904333	A	G	0.478892	0.0338101	0.00598306	5.65097	1.5954e-08	2.03777	0.916192	0.663541			SLIT3	0	1799	FALSE	T2D	-0.00244594	0.00585779	0.676274	FALSE
Metabolic	rs11134679	5	170623391	171196387	A	G	0.311346	-0.0580453	0.00651829	-8.90499	5.33924e-19	5.09893	0.531189	0.368557			RANBP17	0	0	TRUE	T2D	-0.0106608	0.00614038	0.0825335	TRUE
Metabolic	rs2228213	6	12124855	12124622	A	G	0.329815	-0.0433609	0.00633679	-6.84272	7.77027e-12	24.8217	0.000368403	0.000878869			HIVEP1	0	0	TRUE	T2D	-0.00809045	0.00613396	0.187182	TRUE
Metabolic	rs9367368	6	13189275	13189043	C	T	0.313984	-0.0457461	0.00644944	-7.09303	1.31203e-12	60.6298	3.35209e-11	0.981425			PHACTR1	0	0	TRUE	T2D	-0.00761042	0.00599473	0.204256	TRUE
Metabolic	rs3846949	6	15371243	15371012	T	C	0.310026	0.0355386	0.00651093	5.4583	4.80716e-08	3.15249	0.789479	0.733886			JARID2	0	0	TRUE	T2D	0.0134269	0.00651271	0.0392419	TRUE
Metabolic	rs17805532	6	18497348	18497117	T	C	0.060686	0.0761374	0.0126924	5.99867	1.98939e-09	9.13424	0.166168	0.995998			RNF144B	28243	0	TRUE	T2D	0.017516	0.0115712	0.130086	TRUE
Metabolic	rs6934973	6	21921026	21920795	G	A	0.287599	0.0405181	0.00665569	6.08773	1.14523e-09	12.5298	0.0511413	0.0646751			SOX4	322179	0	TRUE	T2D	0.00577816	0.00640169	0.366739	TRUE
Metabolic	rs1511471	6	23868594	23868366	A	G	0.319261	0.0382928	0.0064694	5.91907	3.23767e-09	17.9056	0.00647237	0.573124			NRSN1	257756	0	TRUE	T2D	0.0086147	0.00616613	0.162384	TRUE
Metabolic	rs16889835	6	24947772	24947544	T	C	0.133245	-0.0533945	0.0088463	-6.0358	1.58174e-09	2.78179	0.835694	0.697654			FAM65B	0	1018	FALSE	T2D	-0.0268241	0.00828665	0.00120781	TRUE
Metabolic	rs2499714	6	34072215	34104438	T	C	0.0897098	0.0601952	0.0104443	5.76342	8.24249e-09	10.114	0.119933	0.0612965			GRM4	0	0	TRUE	T2D	0.0160095	0.0137546	0.244448	TRUE
Metabolic	rs9394220	6	34416388	34448611	T	G	0.238786	0.053036	0.0071064	7.46313	8.44925e-14	24.2694	0.000465897	6.82086e-05			PACSIN1	17528	0	TRUE	T2D	-0.0154969	0.00692103	0.025149	FALSE
Metabolic	rs11758326	6	34482498	34514721	G	A	0.091029	0.0831821	0.0104638	7.9495	1.87271e-15	13.1717	0.0403889	0.014606			PACSIN1	0	201	FALSE	T2D	-0.0145667	0.00872182	0.0948899	FALSE
Metabolic	rs12215331	6	34644749	34676972	C	T	0.195251	-0.0608422	0.0075272	-8.08298	6.32043e-16	23.7584	0.000578487	0.0114477			C6orf106	0	573	FALSE	T2D
Metabolic	rs6457796	6	34828553	34860776	C	T	0.265172	0.0848888	0.00675086	12.5745	2.9158e-36	38.5197	8.88918e-07	5.72992e-07			UHRF1BP1	0	0	TRUE	T2D	-0.00412547	0.00657363	0.53028	FALSE
Metabolic	rs12203818	6	35251317	35283540	A	G	0.203166	-0.0627605	0.00739564	-8.48614	2.13612e-17	15.7463	0.0151826	0.0183659			ZNF76	0	0	TRUE	T2D	-0.00876458	0.00681196	0.198218	TRUE
Metabolic	rs17757975	6	38214150	38246374	C	T	0.146438	-0.0469126	0.00854609	-5.48937	4.0338e-08	13.4006	0.0370981	0.280126			BTBD9	0	0	TRUE	T2D	-0.0129751	0.00936843	0.166058	TRUE
Metabolic	rs4714290	6	40003502	40035763	C	T	0.288918	-0.0406233	0.00665833	-6.10113	1.05323e-09	1.18482	0.977628	0.839558			MOCS1	101212	0	TRUE	T2D	-0.00534293	0.00615803	0.385593	TRUE
Metabolic	rs1886753	6	40327096	40359357	T	C	0.332454	0.0468238	0.00637493	7.34499	2.05774e-13	6.22545	0.398415	0.331905			LRFN2	32229	1282	FALSE	T2D	0.0120139	0.00589332	0.0414935	TRUE
Metabolic	rs12664614	6	40345698	40377959	C	A	0.150396	-0.0586118	0.00842283	-6.95868	3.43467e-12	1.79822	0.937289	0.927263			LRFN2	13627	0	TRUE	T2D	-0.00613003	0.00887939	0.489964	TRUE
Metabolic	rs1579557	6	40371918	40404179	T	C	0.274406	0.0766237	0.00673007	11.3853	4.95115e-30	8.99731	0.173729	0.563944			LRFN2	0	0	TRUE	T2D	0.0180713	0.00617781	0.00344231	TRUE
Metabolic	rs7748777	6	41133806	41166068	A	G	0.416887	0.0357892	0.00604906	5.91649	3.28893e-09	4.8071	0.568781	0.200812			TREM2	2882	0	TRUE	T2D	0.00709936	0.00588891	0.227992	TRUE
Metabolic	rs9357402	6	42674983	42707245	T	G	0.477573	-0.0378298	0.00599286	-6.31247	2.74618e-10	13.0828	0.041739	0.0547897			PRPH2	0	0	TRUE	T2D	0.00752842	0.0058808	0.200486	FALSE
Metabolic	rs6919440	6	43352898	43385160	G	A	0.459103	0.0380729	0.00599566	6.35008	2.15202e-10	20.2571	0.00249214	0.276717			ZNF318	15682	0	TRUE	T2D	0.0075758	0.00601205	0.207632	TRUE
Metabolic	rs857601	6	44805214	44837477	G	T	0.292876	-0.0382116	0.00665238	-5.74406	9.24344e-09	2.28848	0.891348	0.995541			SUPT3H	0	0	TRUE	T2D	-0.014018	0.00639595	0.0284008	TRUE
Metabolic	rs876121	6	46434923	46467186	C	T	0.489446	0.0372855	0.00596638	6.24926	4.1239e-10	11.7649	0.0674247	0.0286733			RCAN2	0	5510	FALSE	T2D	0.0112814	0.00590582	0.0561048	TRUE
Metabolic	rs4337922	6	50282195	50314482	T	C	0.453826	-0.0372713	0.00606982	-6.14043	8.22977e-10	4.43484	0.618046	0.649849			DEFB112	265831	4027	FALSE	T2D	-0.0115626	0.00597558	0.0529932	TRUE
Metabolic	rs7751638	6	50356726	50389013	C	A	0.0514512	0.105852	0.0136452	7.7575	8.66197e-15	19.497	0.00340165	0.00711404			TFAP2D	324815	4286	FALSE	T2D	0.0477847	0.0119556	6.41963e-05	TRUE
Metabolic	rs987237	6	50803050	50835337	G	A	0.203166	0.142821	0.00744549	19.1822	5.21105e-82	45.1887	4.29312e-08	0.0576416			TFAP2B	0	0	TRUE	T2D	0.0315845	0.00711768	9.10228e-06	TRUE
Metabolic	rs2635727	6	50820940	50853227	T	C	0.237467	-0.0974671	0.00701334	-13.8974	6.56847e-44	18.2983	0.00552834	0.00158353			TFAP2B	5614	0	TRUE	T2D	-0.0141844	0.00681964	0.037531	TRUE
Metabolic	rs190759	6	50987768	51020055	A	G	0.166227	-0.0465068	0.00798975	-5.82081	5.85642e-09	22.0744	0.00117385	0.13592			TFAP2B	172442	0	TRUE	T2D	-0.000465002	0.00957764	0.961277	TRUE
Metabolic	rs4605881	6	51128968	51264170	G	A	0.273087	0.0433861	0.0067576	6.42035	1.35962e-10	15.7342	0.0152537	0.953343			TFAP2B	313642	1108	FALSE	T2D	-0.00108007	0.00634682	0.864873	FALSE
Metabolic	rs2478879	6	51152988	51288190	G	A	0.411609	-0.0553138	0.0061439	-9.00304	2.19556e-19	14.1634	0.027863	0.557793			PKHD1	327110	0	TRUE	T2D	-0.0149215	0.00594072	0.0120138	TRUE
Metabolic	rs10498788	6	51382397	51517599	C	T	0.0844327	-0.0590354	0.0107965	-5.46803	4.55064e-08	5.49349	0.482244	0.851664			PKHD1	97701	136	FALSE	T2D	0.0266888	0.0126105	0.0343115	FALSE
Metabolic	rs16881571	6	51410935	51546137	C	T	0.0277045	0.106391	0.0183092	5.81077	6.21863e-09	5.88359	0.436356	0.51771			PKHD1	69163	334	FALSE	T2D	0.0183332	0.0242511	0.449665	TRUE
Metabolic	rs2579994	6	51454426	51589628	G	A	0.407652	-0.0499242	0.00613974	-8.13133	4.24623e-16	14.9308	0.0208016	0.819731			PKHD1	25672	5728	FALSE	T2D	-0.0174814	0.00590834	0.00308873	TRUE
Metabolic	rs2766122	6	51549912	51685114	A	G	0.0659631	0.0668349	0.011959	5.58869	2.28791e-08	14.1185	0.02834	0.0724131			PKHD1	0	0	TRUE	T2D	0.00528516	0.0116165	0.649132	TRUE
Metabolic	rs12210295	6	51732807	51868009	C	T	0.394459	0.0484022	0.0061213	7.90716	2.63318e-15	8.48197	0.204875	0.92149			PKHD1	0	0	TRUE	T2D	0.00833687	0.00585609	0.154555	TRUE
Metabolic	rs9370246	6	53804736	53939938	A	G	0.21504	0.0434647	0.00734813	5.91507	3.31737e-09	5.03388	0.539475	0.324152			MLIP	0	4110	FALSE	T2D	0.0320924	0.0074747	1.7591e-05	TRUE
Metabolic	rs9283918	6	53926867	54062069	T	C	0.0765172	0.0665414	0.0116387	5.71727	1.0825e-08	9.99159	0.125007	0.282657			MLIP	0	1653	FALSE	T2D	0.00879497	0.0120734	0.466332	TRUE
Metabolic	rs634042	6	53988640	54123842	C	T	0.345646	0.0353542	0.00632566	5.58901	2.2837e-08	13.4759	0.036071	0.380054			MLIP	0	3301	FALSE	T2D	0.0111092	0.00629089	0.0774087	TRUE
Metabolic	rs9370410	6	55171842	55307044	G	A	0.275726	-0.0392935	0.00675036	-5.82096	5.85106e-09	12.3275	0.0550491	0.440718			GFRAL	20425	0	TRUE	T2D	-0.0123152	0.00666025	0.0644511	TRUE
Metabolic	rs1585367	6	63888126	63178221	T	C	0.349604	0.0345749	0.00633271	5.45973	4.76851e-08	5.86004	0.43905	0.895567			FKBP1C	33225	5366	FALSE	T2D	0.0189599	0.00606964	0.00178579	TRUE
Metabolic	rs1197905	6	64235006	63525101	C	T	0.432718	-0.0430798	0.00609496	-7.0681	1.57074e-12	7.00951	0.319969	0.219047			PTP4A1	0	4399	FALSE	T2D	-0.0268147	0.00600445	7.97664e-06	TRUE
Metabolic	rs618714	6	69775349	69065457	G	T	0.154354	0.0455022	0.00834445	5.45299	4.95297e-08	6.7332	0.346227	0.594489			BAI3	0	303	FALSE	T2D	0.0123108	0.00789693	0.119013	TRUE
Metabolic	rs2757775	6	70256321	69546429	A	G	0.193931	-0.0488913	0.00761104	-6.42373	1.32972e-10	7.17452	0.305009	0.681977			LMBRD1	129373	58	FALSE	T2D	-0.00649347	0.00815799	0.426052	TRUE
Metabolic	rs13206617	6	73663745	72954022	T	G	0.172823	0.0454085	0.00792041	5.7331	9.86087e-09	10.9096	0.091211	0.893211			KCNQ5	0	69	FALSE	T2D	0.00779053	0.00661816	0.239138	TRUE
Metabolic	rs1414595	6	76266950	75557234	T	C	0.327177	-0.0365087	0.00641073	-5.69494	1.23414e-08	6.98669	0.32208	0.0442376			SENP6	44275	0	TRUE	T2D	-0.0119744	0.00649688	0.0653131	TRUE
Metabolic	rs2482398	6	83432845	82723128	C	A	0.485488	0.0469314	0.00604269	7.76665	8.05887e-15	14.0068	0.0295598	0.0245831			UBE3D	169272	0	TRUE	T2D	0.00540383	0.00584612	0.355307	TRUE
Metabolic	rs2670562	6	83473943	82764226	T	C	0.138522	0.0525764	0.00866757	6.06588	1.31234e-09	14.9023	0.0210304	0.185602			UBE3D	128174	370	FALSE	T2D	0.011855	0.00874859	0.175393	TRUE
Metabolic	rs9353206	6	85348688	84638970	T	C	0.105541	0.0534395	0.00977602	5.46638	4.59311e-08	14.7928	0.0219309	0.0140362			TBX18	48381	1431	FALSE	T2D	0.00363831	0.00857309	0.671284	TRUE
Metabolic	rs9362662	6	90296588	89586869	A	G	0.467018	0.0368864	0.00605836	6.08851	1.13965e-09	25.2775	0.000303328	0.0102369			ANKRD6	0	0	TRUE	T2D	0.0100013	0.0059158	0.0909138	TRUE
Metabolic	rs6909685	6	97753952	97306076	T	C	0.341689	-0.0526723	0.00638212	-8.25312	1.54316e-16	7.79213	0.253731	0.989026			MMS22L	22859	0	TRUE	T2D	-0.017848	0.00610258	0.00344826	TRUE
Metabolic	rs17057975	6	98179726	97731850	G	T	0.366755	-0.0464317	0.00628909	-7.38289	1.54886e-13	6.93282	0.327104	0.632075			MMS22L	448633	0	TRUE	T2D	-0.0119049	0.00613365	0.0522673	TRUE
Metabolic	rs9401491	6	98481904	98034028	A	G	0.116095	0.0644573	0.00939385	6.86165	6.8069e-12	16.1882	0.0127785	0.235405			MMS22L	750811	5152	FALSE	T2D	0.00631405	0.00991565	0.524271	TRUE
Metabolic	rs901630	6	98539519	98091643	T	C	0.399736	-0.0532081	0.00609615	-8.72815	2.58881e-18	19.1379	0.00393696	0.593552			POU3F2	743061	0	TRUE	T2D	-0.013603	0.00617006	0.0274758	TRUE
Metabolic	rs17789218	6	100600097	100152221	C	T	0.236148	0.0409764	0.00701625	5.84022	5.21333e-09	35.9351	2.8379e-06	0.0141324			MCHR2	157974	0	TRUE	T2D	0.00751717	0.00719871	0.296375	TRUE	0.000103008	0.992988
Metabolic	rs1857859	6	100894587	100446711	A	G	0.291557	-0.0414299	0.00660979	-6.26795	3.65832e-10	2.09454	0.910801	0.40116			SIM1	0	0	TRUE	T2D	-0.0095217	0.00640622	0.137194	TRUE
Metabolic	rs6919443	6	104493098	104045223	A	G	0.448549	-0.0349445	0.00607589	-5.75134	8.85365e-09	0.612642	0.996186	0.971641			HACE1	682870	8100	FALSE	T2D	-0.00353605	0.00585169	0.545659	TRUE
Metabolic	rs270678	6	104784819	104336944	C	T	0.192612	-0.0558899	0.00766433	-7.29221	3.04919e-13	3.41663	0.755027	0.514533			HACE1	391149	0	TRUE	T2D	-0.00651024	0.00699522	0.352025	TRUE
Metabolic	rs3800229	6	108996963	108675760	G	T	0.317942	-0.0597832	0.0064419	-9.28037	1.68892e-20	17.6156	0.0072682	0.0612183			FOXO3	0	0	TRUE	T2D	-0.0212799	0.00607962	0.0004649	TRUE
Metabolic	rs6938398	6	118183183	117862020	G	T	0.201847	0.04122	0.00748505	5.50698	3.65049e-08	5.3548	0.499177	0.389193			SLC35F1	45506	26664	FALSE	T2D	0.00304883	0.00706287	0.665981	TRUE
Metabolic	rs9387640	6	119508871	119187706	T	C	0.365435	-0.0366747	0.00621929	-5.89692	3.70351e-09	9.34885	0.154888	0.0125611			MAN1A1	0	0	TRUE	T2D	-0.000383876	0.00602685	0.949214	TRUE
Metabolic	rs2357760	6	120213880	119892734	G	A	0.332454	-0.0518522	0.0063519	-8.16325	3.26124e-16	6.20772	0.400328	0.287707			MAN1A1	542954	0	TRUE	T2D	-0.0218686	0.00619226	0.000413048	TRUE
Metabolic	rs9388346	6	124925864	124604718	T	C	0.158311	0.0584087	0.00827761	7.05622	1.71093e-12	2.05331	0.914731	0.583429			NKAIN2	0	832	FALSE	T2D	0.0203915	0.0115843	0.078361	TRUE
Metabolic	rs1159974	6	126090277	125769131	C	T	0.490765	0.0359907	0.00602983	5.96878	2.39041e-09	11.2106	0.0820829	0.06076			HEY2	7862	0	TRUE	T2D	0.0131961	0.00584692	0.0240121	TRUE
Metabolic	rs2246012	6	131898208	131577068	C	T	0.176781	0.0666748	0.0078341	8.51084	1.7268e-17	8.5629	0.199693	0.11005			ARG1	0	0	TRUE	T2D	0.0483702	0.00688072	2.06824e-12	TRUE
Metabolic	rs765875	6	143185683	142864546	C	T	0.489446	0.0374521	0.00603845	6.20227	5.56535e-10	21.2293	0.00166844	0.00150953			HIVEP2	0	0	TRUE	T2D	0.0199658	0.0059239	0.00075062	TRUE
Metabolic	rs2185027	6	153381622	153060487	C	A	0.290237	0.0506675	0.00657932	7.70103	1.34973e-14	34.9732	4.36126e-06	0.00907913			RGS17	0	0	TRUE	T2D	0.0354538	0.0061687	9.06358e-09	TRUE
Metabolic	rs10499276	6	154309808	153988673	T	C	0.108179	0.0705836	0.00948105	7.4447	9.71623e-14	5.97402	0.426107	0.847091			OPRM1	21823	0	TRUE	T2D	0.0153656	0.00774578	0.0472857	TRUE
Metabolic	rs4601141	6	155919175	155598041	G	A	0.211082	0.0422083	0.00738085	5.71863	1.07389e-08	9.45991	0.149317	0.934768			NOX3	142138	857	FALSE	T2D	0.00693287	0.00748188	0.354123	TRUE
Metabolic	rs13191362	6	163033350	162612318	G	A	0.116095	-0.0853365	0.00932231	-9.154	5.48614e-20	8.98998	0.174143	0.216588			PARK2	0	0	TRUE	T2D	-0.0627798	0.0123064	3.37155e-07	TRUE
Metabolic	rs6461115	7	2103668	2064033	G	A	0.254617	-0.05769	0.00688183	-8.38296	5.16143e-17	21.4231	0.00153952	0.31224			MAD1L1	0	0	TRUE	T2D	-0.0216866	0.00636661	0.000658461	TRUE
Metabolic	rs747248	7	3121457	3081823	G	T	0.137203	0.0563503	0.00874734	6.44199	1.17918e-10	13.6668	0.0335885	0.577795			CARD11	37878	2174	FALSE	T2D	0.00209134	0.0111036	0.850604	TRUE
Metabolic	rs6463489	7	5542513	5502882	T	C	0.0699208	0.0653914	0.0112461	5.81459	6.07823e-09	16.1737	0.0128515	0.128089			FBXL18	0	0	TRUE	T2D	-0.00339178	0.0113716	0.765498	FALSE
Metabolic	rs836518	7	6462646	6423015	A	G	0.224274	0.0451395	0.0072821	6.19869	5.69348e-10	21.1947	0.00169253	0.291037			DAGLB	0	0	TRUE	T2D	-0.0049359	0.0067713	0.466037	FALSE
Metabolic	rs7779296	7	6779270	6739639	G	A	0.281003	0.036597	0.00665693	5.49758	3.85032e-08	6.96634	0.323971	0.257454			RSPH10B2	14470	0	TRUE	T2D	0.0117665	0.00658456	0.0739401	TRUE
Metabolic	rs6968554	7	17287106	17247482	A	G	0.373351	-0.0395257	0.00619625	-6.37898	1.78275e-10	3.79821	0.703963	0.42905			AHR	51140	0	TRUE	T2D	-0.0241705	0.0062069	9.85508e-05	TRUE
Metabolic	rs10263780	7	19778086	19738463	A	G	0.127968	-0.0515835	0.00900801	-5.7264	1.02585e-08	1.33093	0.969925	0.814295			TMEM196	0	0	TRUE	T2D	-0.00331084	0.00883444	0.707835	TRUE
Metabolic	rs2282888	7	21476132	21436514	G	A	0.35752	0.0362007	0.00629663	5.74921	8.96597e-09	5.5178	0.479308	0.859069			SP4	0	0	TRUE	T2D	0.0202322	0.00602058	0.000777983	TRUE
Metabolic	rs774246	7	26990816	26951197	G	A	0.134565	0.051354	0.00880869	5.82993	5.54521e-09	3.7018	0.716956	0.283742			SKAP2	0	3351	FALSE	T2D	0.00681811	0.00898539	0.447973	TRUE
Metabolic	rs4722672	7	27231762	27192143	C	T	0.172823	0.0472316	0.0079029	5.97649	2.27995e-09	16.1574	0.0129338	0.00459228			HOXA13	1360	0	TRUE	T2D	0.00603473	0.00721389	0.40285	TRUE
Metabolic	rs215632	7	32368524	32328912	A	G	0.340369	0.0551352	0.00635563	8.67501	4.13509e-18	44.7672	5.20598e-08	0.974428			PDE1C	29583	0	TRUE	T2D	0.0109128	0.00652664	0.094517	TRUE
Metabolic	rs13244487	7	32824581	32784969	G	T	0.370712	0.0367719	0.00626592	5.86855	4.39628e-09	12.6036	0.0497804	0.953633			AVL9	0	1483	FALSE	T2D	0.0150148	0.00605652	0.0131707	TRUE
Metabolic	rs7779853	7	39057741	39018141	A	G	0.468338	-0.0360984	0.00598832	-6.02813	1.65865e-09	7.87644	0.247296	0.597739			POU6F2	0	0	TRUE	T2D	-0.000901333	0.00588232	0.878219	TRUE
Metabolic	rs4723834	7	39309284	39269685	A	G	0.282322	0.0389016	0.00669713	5.8087	6.29614e-09	5.1948	0.519083	0.304837			POU6F2	0	0	TRUE	T2D	0.00698283	0.00664539	0.293361	TRUE
Metabolic	rs17686887	7	39429036	39389437	C	T	0.171504	-0.0562037	0.00806901	-6.96537	3.27541e-12	6.25489	0.395251	0.103066			POU6F2	0	0	TRUE	T2D	-0.00958818	0.00768883	0.212388	TRUE
Metabolic	rs799449	7	44784697	44745098	T	C	0.494723	0.0442715	0.00604898	7.31884	2.50124e-13	15.617	0.015964	0.353738			ZMIZ2	3483	0	TRUE	T2D	0.00618469	0.00591414	0.295678	TRUE
Metabolic	rs7782998	7	48843814	48804218	T	C	0.258575	0.0383133	0.00686088	5.58432	2.34622e-08	4.34277	0.630396	0.521507			AC004899.1	43548	0	TRUE	T2D	0.0142963	0.00687676	0.0376236	TRUE
Metabolic	rs1544434	7	49542313	49502717	G	A	0.37467	0.0440744	0.00623101	7.07339	1.51197e-12	6.98055	0.32265	0.231446			VWC2	270944	15306	FALSE	T2D	0.0167483	0.00584872	0.00418871	TRUE
Metabolic	rs3823674	7	50571996	50504298	T	C	0.391821	-0.0455428	0.0061739	-7.37666	1.62307e-13	46.2196	2.67695e-08	0.837225			DDC	0	0	TRUE	T2D	0.00944373	0.00602709	0.117143	FALSE
Metabolic	rs3735260	7	69064637	69599651	G	A	0.0567282	0.076475	0.0127617	5.99255	2.06581e-09	9.87777	0.129894	0.382348			AUTS2	0	0	TRUE	T2D	0.032036	0.011887	0.00703801	TRUE
Metabolic	rs12698855	7	69596963	70131977	G	A	0.224274	0.0491224	0.00717097	6.85018	7.37585e-12	20.7589	0.00202678	0.884276			AUTS2	0	0	TRUE	T2D	0.0349697	0.0065513	9.40654e-08	TRUE
Metabolic	rs10237317	7	70045941	70580955	G	A	0.426121	0.0431603	0.00604656	7.138	9.47018e-13	23.0187	0.000790251	0.725283			AUTS2	0	0	TRUE	T2D	0.0284219	0.00598018	2.00734e-06	TRUE
Metabolic	rs12530737	7	71439807	71974822	C	T	0.287599	-0.0441625	0.00669772	-6.59366	4.291e-11	26.586	0.000173085	0.623732			CALN1	0	0	TRUE	T2D	-0.0138893	0.00653624	0.0335892	TRUE
Metabolic	rs844767	7	71517796	72052811	G	A	0.32058	0.0376275	0.00647593	5.81036	6.23392e-09	6.58735	0.360698	0.652411			CALN1	0	0	TRUE	T2D	0.0154936	0.00700804	0.0270471	TRUE
Metabolic	rs11764286	7	71815170	72350185	G	T	0.0738786	-0.0676334	0.0115221	-5.8699	4.36048e-09	7.02171	0.318844	0.200291			CALN1	0	0	TRUE	T2D	-0.0228843	0.00816002	0.00504034	TRUE
Metabolic	rs17685	7	75616105	75986787	A	G	0.295515	0.0378287	0.00663274	5.70333	1.17489e-08	4.40224	0.622413	0.621502			POR	0	0	TRUE	T2D	0.00156346	0.00600994	0.794751	TRUE
Metabolic	rs3930017	7	76720582	77091265	A	G	0.426121	-0.0415755	0.00606875	-6.85076	7.346e-12	15.0877	0.0195856	0.57344			CCDC146	31169	0	TRUE	T2D	-0.0234933	0.00588201	6.49426e-05	TRUE
Metabolic	rs740157	7	77055885	77426568	A	G	0.424802	0.0457141	0.00603632	7.57318	3.64209e-14	5.15944	0.523532	0.304358			GSAP	10168	0	TRUE	T2D	0.0210814	0.00588936	0.00034416	TRUE
Metabolic	rs3807689	7	77782780	78153463	C	T	0.299472	0.0359422	0.00649264	5.53584	3.09745e-08	17.7279	0.00694953	0.35083			MAGI2	0	2811	FALSE	T2D	0.00911593	0.00618551	0.140547	TRUE
Metabolic	rs3779273	7	77828940	78199623	A	G	0.398417	-0.045507	0.00610817	-7.45018	9.32143e-14	19.8756	0.00291416	0.0112161			MAGI2	0	0	TRUE	T2D	-0.022227	0.00594385	0.000184391	TRUE
Metabolic	rs7805441	7	78121458	78492141	C	T	0.486807	-0.0389298	0.00605012	-6.43456	1.23834e-10	2.82694	0.830233	0.841397			MAGI2	0	0	TRUE	T2D	-0.00858461	0.00584388	0.141835	TRUE
Metabolic	rs12705530	7	78157878	78528561	T	C	0.114776	0.0557129	0.00945298	5.89369	3.77671e-09	5.04943	0.537489	0.687486			MAGI2	0	594	FALSE	T2D	0.0209263	0.0107594	0.0517833	TRUE
Metabolic	rs10259665	7	79061837	79432521	A	G	0.327177	0.0359561	0.00642512	5.59618	2.19125e-08	8.35886	0.212973	0.127444			MAGI2	0	0	TRUE	T2D	0.0125647	0.00612207	0.0401347	TRUE
Metabolic	rs274637	7	86253638	86624322	C	T	0.350923	-0.0359167	0.0063188	-5.6841	1.31504e-08	9.08095	0.169076	0.634884			GRM3	19592	3378	FALSE	T2D	-0.0141247	0.00597716	0.0181222	TRUE
Metabolic	rs7780752	7	93241640	93612328	C	T	0.325858	0.04232	0.00641653	6.59547	4.23904e-11	17.0355	0.00915351	0.00353923			GNGT1	0	0	TRUE	T2D	0.00282811	0.00662568	0.669496	TRUE
Metabolic	rs917154	7	99020806	99423183	G	A	0.170185	-0.0652867	0.00808366	-8.07638	6.67185e-16	33.0251	1.03699e-05	0.0341073			PTCD1	0	0	TRUE	T2D	-0.0206322	0.00702602	0.00331894	TRUE
Metabolic	rs1048303	7	100804140	101160859	C	T	0.427441	0.0347536	0.00611287	5.68531	1.30572e-08	9.46421	0.149105	0.0244083			AP1S1	0	0	TRUE	T2D	0.0288312	0.00621502	3.50179e-06	TRUE
Metabolic	rs2299383	7	103418846	103778399	T	C	0.426121	0.0621455	0.00604607	10.2787	8.79417e-25	8.48305	0.204805	0.176497			RELN	0	0	TRUE	T2D	0.00696037	0.0058556	0.23457	TRUE
Metabolic	rs1721447	7	109214139	109574082	G	T	0.460422	0.0355429	0.00605335	5.87161	4.31583e-09	6.23009	0.397916	0.848629			FLJ00325	673484	0	TRUE	T2D	0.00960877	0.00593624	0.10552	TRUE
Metabolic	rs11979621	7	111388472	111748416	G	T	0.361478	0.0365952	0.0063021	5.80682	6.36697e-09	22.6828	0.000910002	0.140117			DOCK4	0	2256	FALSE	T2D	0.00715272	0.00618516	0.247504	TRUE
Metabolic	rs4476935	7	112987650	113347595	T	C	0.407652	-0.0502506	0.00613839	-8.18629	2.6941e-16	15.4009	0.0173574	0.0201204			TSRM	103477	0	TRUE	T2D	-0.00447783	0.00596731	0.453019	TRUE
Metabolic	rs10953744	7	113516403	113876348	T	G	0.472296	-0.0527799	0.0060482	-8.72654	2.62578e-18	7.04677	0.316543	0.615959			PPP1R3A	429	7743	FALSE	T2D	-0.0202117	0.00585405	0.000555201	TRUE
Metabolic	rs2396766	7	114318071	114678016	A	G	0.419525	0.0423698	0.00610764	6.93719	3.99987e-12	15.0707	0.019714	0.04609			FOXP2	0	0	TRUE	T2D	0.0119497	0.0058532	0.0411955	TRUE
Metabolic	rs1448346	7	114421923	114781868	C	A	0.171504	-0.0465559	0.00802035	-5.80472	6.4475e-09	11.127	0.0845283	0.209231			FOXP2	88096	7025	FALSE	T2D	-0.0261892	0.00707625	0.000214748	TRUE
Metabolic	rs10251103	7	114850564	115210510	G	T	0.212401	0.0414652	0.00732354	5.66191	1.49696e-08	7.60611	0.268403	0.221508			MDFIC	191308	7990	FALSE	T2D	0.00149152	0.00706733	0.832852	TRUE
Metabolic	rs1899689	7	121964349	122324295	T	C	0.383905	0.0448179	0.00613206	7.30879	2.69559e-13	21.5789	0.001443	0.960346			CADPS2	0	0	TRUE	T2D	0.0118165	0.00595787	0.0473293	TRUE
Metabolic	rs896183	7	127831580	128191527	A	G	0.420844	0.0340558	0.00606854	5.61186	2.00167e-08	10.379	0.109574	0.0398598			LEP	49757	0	TRUE	T2D	-0.0134673	0.0059721	0.0241307	FALSE
Metabolic	rs1593312	7	131584453	131899694	T	G	0.23219	0.042218	0.00704717	5.99077	2.08847e-09	3.87903	0.693043	0.364411			PLXNA4	223638	9845	FALSE	T2D	0.00625637	0.0067394	0.353237	TRUE
Metabolic	rs3800637	7	137403432	137718686	C	T	0.315303	0.037848	0.00647635	5.84403	5.09517e-09	6.01649	0.421346	0.38492			DGKI	0	714	FALSE	T2D	0.0108692	0.00618737	0.0789732	TRUE
Metabolic	rs11773362	7	147668180	147971088	T	C	0.345646	-0.0384118	0.00635806	-6.04143	1.52755e-09	7.00133	0.320725	0.683796			CNTNAP2	0	0	TRUE	T2D	-0.00377123	0.00601747	0.530847	TRUE
Metabolic	rs2968854	7	150637834	150940746	T	C	0.240106	-0.0526958	0.00699393	-7.53449	4.90229e-14	18.7661	0.00457751	0.85903			KCNH2	4215	0	TRUE	T2D	-0.0187574	0.00777504	0.0158431	TRUE
Metabolic	rs1182392	7	157036200	157243506	C	T	0.343008	-0.0383827	0.00628189	-6.11006	9.95909e-10	10.3866	0.109287	0.0334593			UBE3C	0	526	FALSE	T2D	-0.0306145	0.00619471	7.73072e-07	TRUE
Metabolic	rs1658820	8	4288577	4431055	T	G	0.244063	0.0406686	0.00702917	5.78569	7.22163e-09	11.6151	0.0711268	0.00828756			CSMD1	0	0	TRUE	T2D	0.0086678	0.00656611	0.186808	TRUE
Metabolic	rs7837587	8	8378992	8521482	C	T	0.489446	0.0588399	0.00602959	9.75853	1.69588e-22	45.3317	4.02099e-08	0.0222763			SGK223	134984	0	TRUE	T2D	0.0287838	0.00593102	1.21549e-06	TRUE
Metabolic	rs1045529	8	8890098	9032588	T	C	0.439314	0.0556494	0.00611947	9.09383	9.56067e-20	47.235	1.67967e-08	0.0217983			ERI1	0	0	TRUE	T2D	0.0328807	0.00586759	2.09725e-08	TRUE
Metabolic	rs2929313	8	9080029	9222519	T	C	0.201847	-0.0565405	0.00751819	-7.52049	5.45701e-14	31.6098	1.93819e-05	0.476676			RP11-10A14.4	54383	184	FALSE	T2D	-0.0328027	0.00850119	0.000114038	TRUE
Metabolic	rs1011158	8	9104831	9247321	G	A	0.461741	0.0341722	0.00607073	5.62901	1.81242e-08	37.3702	1.4912e-06	0.00456674			RP11-10A14.4	79185	0	TRUE	T2D	0.0102786	0.00592256	0.0826533	TRUE
Metabolic	rs12548931	8	9200691	9343181	C	A	0.270449	0.0472259	0.00671267	7.03535	1.98768e-12	20.9191	0.00189706	0.776549			RP11-10A14.4	175045	0	TRUE	T2D	0.00476543	0.00638721	0.455613	TRUE
Metabolic	rs1394	8	9511654	9654144	G	A	0.33905	0.0573545	0.00634083	9.04526	1.49306e-19	35.1372	4.0536e-06	0.0759963			TNKS	0	1587	FALSE	T2D	0.0143882	0.00589554	0.0146659	TRUE
Metabolic	rs12216712	8	9895811	10038301	T	G	0.0699208	0.0712646	0.0115845	6.1517	7.66562e-10	5.59602	0.469928	0.874373			MSRA	15967	1278	FALSE	T2D	0.0273099	0.0118558	0.0212501	TRUE
Metabolic	rs9644681	8	9994504	10136994	A	G	0.296834	0.0359869	0.00657774	5.47102	4.47446e-08	12.2446	0.0567302	0.710639			MSRA	0	1885	FALSE	T2D	0.009815	0.00609761	0.107475	TRUE
Metabolic	rs6992349	8	10067407	10209897	A	G	0.199208	0.0472449	0.00749768	6.30127	2.95214e-10	21.0346	0.00180854	0.930565			MSRA	0	0	TRUE	T2D	0.0052848	0.00718701	0.46214	TRUE
Metabolic	rs7832708	8	10190040	10332530	T	C	0.457784	0.0616562	0.00604773	10.1949	2.08911e-24	47.6203	1.40706e-08	0.0501913			MSRA	0	0	TRUE	T2D	0.0294376	0.00594045	7.21606e-07	TRUE
Metabolic	rs6985109	8	10761585	10904075	G	A	0.469657	0.066872	0.00602921	11.0914	1.38185e-28	39.1997	6.54043e-07	0.11305			XKR6	0	0	TRUE	T2D	0.030623	0.00594067	2.53904e-07	TRUE
Metabolic	rs2409750	8	11087694	11230185	C	A	0.175462	-0.0456798	0.00797797	-5.72574	1.02982e-08	3.37387	0.760667	0.201137			XKR6	28819	0	TRUE	T2D	-0.00668882	0.00885232	0.449889	TRUE
Metabolic	rs2898290	8	11433909	11576400	T	C	0.457784	0.0592301	0.00606614	9.76404	1.60625e-22	46.3758	2.4919e-08	0.0993028			BLK	11796	0	TRUE	T2D	0.0225427	0.00593209	0.000144621	TRUE
Metabolic	rs6530737	8	14095763	14238254	A	G	0.323219	0.0543073	0.00643858	8.43468	3.32124e-17	17.7548	0.00687501	0.466524			SGCZ	0	0	TRUE	T2D	0.0155231	0.00659438	0.0185733	TRUE
Metabolic	rs17242772	8	14286167	14428658	G	A	0.296834	0.0468105	0.00661771	7.07352	1.51054e-12	18.1438	0.00588279	0.743904			SGCZ	0	5788	FALSE	T2D	0.010388	0.00675975	0.124356	TRUE
Metabolic	rs4265187	8	15190987	15333478	T	C	0.143799	0.0474189	0.00857809	5.52791	3.2407e-08	2.39668	0.879847	0.984001			TUSC3	83737	3456	FALSE	T2D	-0.00404016	0.0101701	0.691177	FALSE
Metabolic	rs10104063	8	15565126	15707617	A	G	0.166227	-0.0479974	0.0080855	-5.93623	2.91649e-09	7.52961	0.274628	0.211638			TUSC3	0	0	TRUE	T2D	0.00234424	0.00838103	0.779701	FALSE
Metabolic	rs2959592	8	17002725	17145216	C	T	0.220317	-0.0424168	0.0072741	-5.83121	5.50275e-09	14.5536	0.0240282	0.560302			ZDHHC2	10813	0	TRUE	T2D	-0.00424251	0.0068903	0.538079	TRUE
Metabolic	rs271	8	19813702	19956191	A	G	0.138522	-0.0526221	0.00862027	-6.10445	1.03153e-09	20.5312	0.00222634	0.00123499			LPL	0	0	TRUE	T2D	-0.0185482	0.00934307	0.0471183	TRUE
Metabolic	rs2616192	8	20668624	20811113	G	T	0.332454	-0.0406985	0.00638642	-6.37265	1.85784e-10	3.84677	0.697404	0.285995			LZTS1	507150	0	TRUE	T2D	-0.0187479	0.00601189	0.00181794	TRUE
Metabolic	rs11781222	8	23389571	23532058	C	T	0.127968	-0.0567383	0.00891928	-6.3613	2.00047e-10	4.07879	0.666015	0.492291			SLC25A37	0	0	TRUE	T2D	-0.0092301	0.0101866	0.364882	TRUE
Metabolic	rs17446091	8	27167942	27310425	C	T	0.208443	0.0430691	0.00733076	5.87513	4.22524e-09	9.87004	0.130233	0.0799152			TRIM35	0	0	TRUE	T2D	0.00133709	0.00832934	0.872466	TRUE
Metabolic	rs1019832	8	27307072	27449555	A	G	0.254617	0.0377946	0.00692725	5.45594	4.87153e-08	14.5423	0.0241311	0.582399			PTK2B	0	913	FALSE	T2D	0.00565011	0.00649701	0.384493	TRUE
Metabolic	rs2100814	8	28118130	28260613	A	G	0.418206	0.0406784	0.00612088	6.64583	3.01511e-11	13.6593	0.0336829	0.876835			PNOC	56373	0	TRUE	T2D	0.00697324	0.0059536	0.241493	TRUE
Metabolic	rs7828890	8	28635787	28778270	A	G	0.113456	-0.0546433	0.00957467	-5.70707	1.14937e-08	11.0927	0.0855522	0.815093			INTS9	0	4196	FALSE	T2D	-0.0196021	0.0102157	0.055006	TRUE
Metabolic	rs1362910	8	30856464	30998948	A	G	0.364116	0.0503831	0.00623126	8.08554	6.18895e-16	9.79848	0.133399	0.0509348			PURG	0	0	TRUE	T2D	0.0131886	0.00607105	0.0298277	TRUE
Metabolic	rs7826312	8	32400115	32542597	T	C	0.399736	-0.0372	0.00610671	-6.09166	1.11743e-09	5.46339	0.485893	0.129786			NRG1	0	0	TRUE	T2D	0.000713181	0.00591826	0.904083	FALSE
Metabolic	rs2676419	8	33355886	33498368	G	T	0.352243	-0.034879	0.00632176	-5.51729	3.44262e-08	15.9946	0.0137828	0.0720611			TTI2	0	1957	FALSE	T2D	0.00200785	0.00611508	0.742651	FALSE
Metabolic	rs7844647	8	34503776	34646258	C	T	0.273087	-0.0390132	0.00672192	-5.80387	6.48007e-09	17.971	0.00630501	0.0252687			UNC5D	589199	0	TRUE	T2D	-0.00888583	0.00680752	0.191792	TRUE
Metabolic	rs881301	8	38332318	38474800	C	T	0.414248	0.0363325	0.00612598	5.93089	3.01304e-09	8.02281	0.236437	0.181848			FGFR1	5966	0	TRUE	T2D	0.0169842	0.00588578	0.00390625	TRUE
Metabolic	rs17827067	8	61795171	60882612	T	C	0.0778364	0.0673624	0.011199	6.01506	1.79824e-09	24.5825	0.000407887	0.421898			CHD7	15706	1014	FALSE	T2D	0.00710889	0.0125369	0.57069	TRUE
Metabolic	rs6471941	8	62117973	61205414	A	G	0.193931	0.0583531	0.00757817	7.70017	1.35889e-14	9.22047	0.161553	0.340628			CLVS1	0	0	TRUE	T2D	0.0254227	0.00622596	4.43915e-05	TRUE
Metabolic	rs9298076	8	64315765	63403207	C	T	0.379947	0.0351965	0.00614313	5.72941	1.00778e-08	6.93498	0.326902	0.74748			YTHDF3	190419	0	TRUE	T2D	0.00789841	0.00595173	0.184483	TRUE
Metabolic	rs811715	8	64725317	63812760	A	G	0.497361	-0.0413673	0.00604796	-6.83987	7.92633e-12	14.0733	0.0288284	0.930653			YTHDF3	599971	0	TRUE	T2D	-0.0130374	0.00592613	0.027808	TRUE
Metabolic	rs4737779	8	67209954	66297719	C	T	0.287599	-0.0506788	0.00668907	-7.57636	3.55396e-14	4.30389	0.635625	0.513161			CRH	118994	406	TRUE	T2D	-0.0270211	0.00621718	1.38513e-05	TRUE
Metabolic	rs7823436	8	68195817	67283582	A	G	0.323219	0.0361149	0.00649004	5.56467	2.62648e-08	4.02204	0.673693	0.410385			ARFGEF1	0	48	FALSE	T2D	0.00216251	0.00637037	0.73426	TRUE
Metabolic	rs12550268	8	73436094	72523859	A	G	0.431398	0.0550608	0.0060996	9.02695	1.76529e-19	24.1365	0.000492913	0.0950382			KCNB2	13532	0	TRUE	T2D	0.0128987	0.00595208	0.030228	TRUE
Metabolic	rs6992853	8	74727081	73814846	A	C	0.133245	0.0608002	0.00892668	6.81107	9.68772e-12	12.1565	0.0585664	0.306273			RP11-463D19.2	0	0	TRUE	T2D	0.0379732	0.00912978	3.19264e-05	TRUE
Metabolic	rs2980240	8	76312110	75399875	A	C	0.195251	-0.0598638	0.00765427	-7.82097	5.24187e-15	7.79973	0.253146	0.0838757			HNF4G	8039	2545	FALSE	T2D	-0.0117851	0.0074757	0.114922	TRUE
Metabolic	rs1531462	8	76752790	75840555	A	G	0.150396	0.0468508	0.0085811	5.45976	4.76774e-08	14.1704	0.0277892	0.323527			HNF4G	273712	0	TRUE	T2D	0.0076157	0.00779028	0.328277	TRUE
Metabolic	rs1462433	8	76813268	75901033	A	G	0.288918	-0.0747504	0.00665048	-11.2398	2.5984e-29	8.35156	0.213462	0.024292			HNF4G	334190	939	FALSE	T2D	-0.0237675	0.00649833	0.000254712	TRUE
Metabolic	rs12681744	8	77174390	76262155	G	A	0.474934	0.0570544	0.00604496	9.43835	3.78702e-21	8.54994	0.200516	0.0329747			ZFHX4	419064	6693	FALSE	T2D	0.0104019	0.00588865	0.0773232	TRUE
Metabolic	rs4735729	8	77309103	76396868	T	G	0.270449	-0.0484913	0.00677158	-7.161	8.00885e-13	9.78825	0.133857	0.194465			ZFHX4	284351	2358	FALSE	T2D	-0.014307	0.00630624	0.0232863	TRUE
Metabolic	rs7830160	8	81381871	80469636	T	C	0.271768	-0.0494202	0.00676761	-7.30245	2.82577e-13	21.1709	0.00170932	0.296368			ZBTB10	15983	0	TRUE	T2D	-0.0230054	0.00736138	0.00177717	TRUE
Metabolic	rs733594	8	85077686	84165451	C	T	0.26781	-0.0481343	0.00674324	-7.13816	9.45857e-13	8.97084	0.175225	0.285721			RALYL	17336	0	TRUE	T2D	-0.0189066	0.00658501	0.00408978	TRUE
Metabolic	rs1466522	8	85520966	84608731	C	T	0.265172	-0.0512148	0.00686872	-7.45623	8.90327e-14	11.7005	0.0689934	0.802207			RALYL	0	2790	FALSE	T2D	-0.0103733	0.00635217	0.102461	TRUE
Metabolic	rs7006629	8	87519542	86507313	C	T	0.474934	-0.0348324	0.00604363	-5.7635	8.23878e-09	9.37915	0.153351	0.143631			RMDN1	0	0	TRUE	T2D	-0.00373053	0.00586374	0.524643	TRUE
Metabolic	rs2134963	8	89407821	88395592	A	C	0.352243	-0.0362977	0.00634526	-5.72045	1.06244e-08	29.7501	4.38496e-05	0.127231			MMP16	67567	375	FALSE	T2D	-0.0128835	0.00635222	0.0425402	TRUE
Metabolic	rs10504914	8	93238888	92226660	A	G	0.362797	-0.0367564	0.00629919	-5.8351	5.37585e-09	12.0826	0.0601518	0.22709			RUNX1T1	123374	1012	FALSE	T2D	-0.017336	0.00604296	0.00412041	TRUE
Metabolic	rs12680842	8	95582606	94570378	G	A	0.39314	-0.0365997	0.00616266	-5.93894	2.86875e-09	20.5798	0.00218221	7.50506e-05			KIAA1429	16849	0	TRUE	T2D	0.00348295	0.00592927	0.556924	FALSE
Metabolic	rs3134358	8	101958433	100946205	G	T	0.407652	-0.0365154	0.0061596	-5.92822	3.0624e-09	44.6443	5.50704e-08	0.00815614			YWHAZ	0	0	TRUE	T2D	-0.0166708	0.0058562	0.00441774	TRUE
Metabolic	rs13250058	8	112270826	111258597	G	T	0.32058	-0.0371395	0.00641456	-5.78988	7.04388e-09	12.9517	0.0438088	0.223361			CSMD3	964331	0	TRUE	T2D	-0.012422	0.00625594	0.047075	TRUE
Metabolic	rs800885	8	116449100	115436872	A	G	0.133245	-0.0490785	0.00881566	-5.5672	2.58869e-08	41.7325	2.07645e-07	0.129849			TRPS1	0	0	TRUE	T2D	-0.0109632	0.00702808	0.11878	TRUE
Metabolic	rs3808434	8	116559435	115547208	A	G	0.430079	0.0425429	0.00602816	7.05737	1.69688e-12	17.4391	0.00779788	0.00288898			TRPS1	0	0	TRUE	T2D	0.0365907	0.0061989	3.57429e-09	TRUE
Metabolic	rs2737250	8	116661874	115649647	G	A	0.344327	-0.0560678	0.0063614	-8.81376	1.21019e-18	45.7915	3.25746e-08	0.33387			TRPS1	0	0	TRUE	T2D	-0.0206887	0.00589442	0.000448312	TRUE
Metabolic	rs7812637	8	116902341	115890115	G	A	0.167546	-0.0532572	0.00808743	-6.58518	4.54334e-11	17.5074	0.0075887	0.87813			TRPS1	80442	167	FALSE	T2D	-0.00925222	0.00838307	0.269732	TRUE
Metabolic	rs17430533	8	118906580	117894341	T	G	0.108179	0.0572202	0.00971064	5.89252	3.80342e-09	12.3638	0.0543272	0.116894			EXT1	0	1391	FALSE	T2D	0.013395	0.00862031	0.120211	TRUE
Metabolic	rs7824023	8	132874364	131862117	A	G	0.0870712	0.0612285	0.0106213	5.76471	8.18004e-09	7.25841	0.297609	0.768355			EFR3A	41971	196	FALSE	T2D	0.0250904	0.0121364	0.038699	TRUE
Metabolic	rs16906845	8	138215228	137202985	A	G	0.0725594	-0.0655061	0.0117719	-5.56463	2.6271e-08	6.03349	0.419449	0.135969			FAM135B	927038	0	TRUE	T2D	-0.018533	0.0105963	0.0802879	TRUE
Metabolic	rs11167136	8	143310815	142229454	A	G	0.437995	0.0378478	0.00608746	6.21733	5.05685e-10	23.5855	0.000622318	0.651705			TSNARE1	0	0	TRUE	T2D	0.0153164	0.0058426	0.00875407	TRUE
Metabolic	rs7042372	9	6959840	6959840	G	A	0.331135	-0.0366547	0.00641561	-5.71336	1.10766e-08	10.3875	0.109253	0.0284577			KDM4C	0	0	TRUE	T2D	-0.00479612	0.00599708	0.42386	TRUE
Metabolic	rs1865341	9	8845911	8845911	C	T	0.201847	-0.0460522	0.00746943	-6.16543	7.02925e-10	8.81752	0.184104	0.0160065			PTPRD	0	0	TRUE	T2D	-0.00951427	0.00637667	0.135688	TRUE
Metabolic	rs324533	9	9045011	9045011	G	A	0.463061	-0.0339842	0.00599285	-5.6708	1.42136e-08	11.1296	0.0844529	0.411259			PTPRD	0	911	FALSE	T2D	-0.00827861	0.00585849	0.157628	TRUE
Metabolic	rs10118866	9	10119157	10119157	T	G	0.228232	0.0394865	0.0072025	5.48233	4.19755e-08	4.01939	0.674053	0.335741			PTPRD	0	0	TRUE	T2D	0.00437004	0.00657909	0.506541	TRUE
Metabolic	rs1535660	9	10371073	10371073	T	C	0.143799	0.0483252	0.00860689	5.61471	1.96891e-08	4.90136	0.556526	0.59475			PTPRD	0	0	TRUE	T2D	-2.45839e-05	0.00938417	0.99791	FALSE
Metabolic	rs7036211	9	11317902	11317902	C	T	0.476253	-0.0414839	0.00605313	-6.8533	7.21661e-12	7.59168	0.26957	0.410593			PTPRD	705179	2181	FALSE	T2D	-0.0164693	0.00584754	0.0048559	TRUE
Metabolic	rs17820822	9	11831420	11831420	G	T	0.340369	-0.0469366	0.00636845	-7.37017	1.7041e-13	6.70941	0.348558	0.179812			TYRP1	854019	0	TRUE	T2D
Metabolic	rs7031064	9	14455076	14455078	G	A	0.441953	-0.037029	0.00607226	-6.09806	1.07363e-09	6.35617	0.384497	0.507228			NFIB	56094	0	TRUE	T2D	-0.0185082	0.00585675	0.00157688	TRUE
Metabolic	rs12379841	9	14536315	14536317	A	G	0.319261	0.0353819	0.00648896	5.45262	4.96334e-08	7.55902	0.272223	0.862768			ZDHHC21	74754	0	TRUE	T2D	0.0104928	0.00628348	0.0949402	TRUE
Metabolic	rs11790280	9	14651283	14651285	C	T	0.37467	0.0393979	0.00624026	6.3135	2.72786e-10	9.44396	0.150106	0.549028			ZDHHC21	0	0	TRUE	T2D	0.00623346	0.00599111	0.29813	TRUE
Metabolic	rs16933350	9	15515940	15515942	G	T	0.0514512	-0.0875258	0.0138069	-6.33928	2.30843e-10	7.6144	0.267736	0.182751			PSIP1	4923	0	TRUE	T2D	-0.00755354	0.0140835	0.591724	TRUE
Metabolic	rs4740619	9	15634326	15634328	C	T	0.480211	-0.0641929	0.00600327	-10.693	1.09785e-26	27.6411	0.000109768	0.017736			CCDC171	0	0	TRUE	T2D	-0.0216112	0.00584436	0.00021748	TRUE
Metabolic	rs10962549	9	16719445	16719447	T	C	0.150396	0.069054	0.0083727	8.24752	1.61722e-16	11.5547	0.0726735	0.281796			BNC2	0	0	TRUE	T2D	0.0195482	0.00826325	0.017997	TRUE
Metabolic	rs10811872	9	23204090	23204092	G	A	0.365435	-0.0395334	0.00620752	-6.36863	1.90719e-10	9.87259	0.130121	0.744877			ELAVL2	486012	203	FALSE	T2D	-0.0177362	0.00605086	0.00337676	TRUE
Metabolic	rs4977607	9	23351258	23351260	C	T	0.353562	-0.0432132	0.00629352	-6.86631	6.58853e-12	24.1308	0.00049411	0.741121			ELAVL2	338844	0	TRUE	T2D	-0.0221588	0.00596881	0.000205272	TRUE
Metabolic	rs9644871	9	27753654	27753656	G	A	0.492084	-0.0396616	0.0060383	-6.56833	5.0883e-11	15.9766	0.0138804	0.170831			C9orf72	179790	269	FALSE	T2D	-0.0101233	0.00586194	0.0841744	TRUE
Metabolic	rs10968576	9	28414339	28414341	G	A	0.313984	0.0857636	0.00643261	13.3326	1.49551e-40	13.4601	0.0362847	0.00683928			LINGO2	0	0	TRUE	T2D	0.0385071	0.00601065	1.48929e-10	TRUE
Metabolic	rs7849276	9	28417572	28417574	A	C	0.126649	-0.0536651	0.0089017	-6.02864	1.6535e-09	5.13556	0.526548	0.396376			LINGO2	0	0	TRUE	T2D	-0.031086	0.00904866	0.00059163	TRUE
Metabolic	rs10812830	9	28446608	28446610	T	C	0.135884	0.0567559	0.00869449	6.5278	6.67436e-11	9.35983	0.15433	0.447165			LINGO2	0	0	TRUE	T2D	0.0345095	0.00793793	1.37749e-05	TRUE
Metabolic	rs1930740	9	28948223	28948225	T	C	0.171504	-0.0499043	0.00806394	-6.18857	6.0711e-10	6.11318	0.410632	0.98605			LINGO2	277940	85	FALSE	T2D	-0.0161072	0.00734521	0.0283159	TRUE
Metabolic	rs12378755	9	29318695	29318697	G	A	0.113456	0.0528283	0.00946811	5.5796	2.41074e-08	9.94056	0.127177	0.369809			LINGO2	648412	1954	FALSE	T2D	0.0290997	0.00873039	0.000858677	TRUE
Metabolic	rs12238336	9	29716655	29716657	T	C	0.420844	-0.0423961	0.00612533	-6.92144	4.47086e-12	8.78177	0.186228	0.224583			LINGO2	1046372	0	TRUE	T2D	0.00885233	0.00588639	0.132616	FALSE
Metabolic	rs16916303	9	30823761	30823763	G	A	0.0976253	-0.0559894	0.0100527	-5.56959	2.55346e-08	5.129	0.527378	0.770154			ACO1	1560857	0	TRUE	T2D	0.00187242	0.00877963	0.831117	FALSE
Metabolic	rs12347982	9	31030360	31030362	A	C	0.221636	0.0410752	0.00731504	5.61517	1.96365e-08	5.25307	0.511789	0.489792			ACO1	1354258	557	FALSE	T2D	0.00298382	0.00674473	0.658205	TRUE
Metabolic	rs7357655	9	31150673	31150675	C	A	0.211082	0.0409502	0.00731351	5.59925	2.15278e-08	7.48431	0.278368	0.416663			ACO1	1233945	2833	FALSE	T2D	0.0185331	0.00704323	0.00850511	TRUE
Metabolic	rs1785509	9	34028285	34028287	G	A	0.41029	-0.0416883	0.00607514	-6.86212	6.78483e-12	26.5206	0.000178027	0.0011281			UBAP2	0	2097	FALSE	T2D	-0.0322232	0.00586836	3.99659e-08	TRUE
Metabolic	rs1052656	9	34087360	34087362	T	C	0.316623	0.0367728	0.00650089	5.65658	1.54423e-08	16.6671	0.0105879	0.26133			DCAF12	0	4202	FALSE	T2D	0.00857235	0.00655626	0.191041	TRUE
Metabolic	rs2281997	9	34521867	34521869	T	C	0.345646	0.0369698	0.0063612	5.81177	6.18154e-09	25.5603	0.000268794	0.278407			ENHO	0	0	TRUE	T2D	0.0241966	0.00626453	0.000112243	TRUE
Metabolic	rs7868665	9	36989746	36989749	C	T	0.365435	-0.0372707	0.00626968	-5.9446	2.77135e-09	27.1027	0.000138529	0.74785			PAX5	0	0	TRUE	T2D	-0.0159207	0.00609821	0.00903525	TRUE
Metabolic	rs13290794	9	37183628	37183631	A	G	0.375989	-0.0513432	0.00623781	-8.23097	1.85702e-16	77.242	1.32497e-14	0.872541			ZCCHC7	0	0	TRUE	T2D	-0.0147829	0.00645752	0.0220653	TRUE
Metabolic	rs7849553	9	73832360	71217444	C	A	0.441953	0.0420079	0.00607394	6.91609	4.64274e-12	7.28677	0.295139	0.576131			TRPM3	0	3871	FALSE	T2D	-0.00176022	0.00584534	0.763314	FALSE
Metabolic	rs2378100	9	80513323	77898407	C	T	0.467018	-0.033412	0.00606049	-5.51309	3.52591e-08	15.9348	0.0141081	0.0555825			GNAQ	0	3246	FALSE	T2D	-0.0120777	0.00590634	0.0408686	TRUE
Metabolic	rs11137826	9	81369470	78754554	G	T	0.480211	0.0421585	0.0060425	6.97699	3.01563e-12	8.34213	0.214094	0.0463469			PSAT1	424461	0	TRUE	T2D	0.028372	0.00598807	2.1574e-06	TRUE
Metabolic	rs10122711	9	81399467	78784551	G	A	0.21372	-0.0416051	0.00737049	-5.64483	1.65343e-08	3.14745	0.790125	0.586693			PSAT1	454458	66	FALSE	T2D	-0.0281025	0.00716275	8.73032e-05	TRUE
Metabolic	rs11138311	9	82229981	79615066	G	T	0.0923483	-0.05962	0.0103271	-5.77316	7.77966e-09	3.25784	0.775859	0.487687			TLE4	0	0	TRUE	T2D	-0.0230131	0.0102549	0.024825	TRUE
Metabolic	rs1147199	9	87275895	84660980	A	G	0.183377	-0.0427109	0.00777737	-5.49169	3.98106e-08	23.1745	0.000740096	0.0528615			NTRK2	7571	0	TRUE	T2D	-0.0231418	0.00763672	0.00244287	TRUE
Metabolic	rs3739733	9	88897891	86282976	G	A	0.187335	-0.0453945	0.00769935	-5.89588	3.72686e-09	19.0684	0.00404972	0.397854			ISCA1	215	2770	FALSE	T2D	-0.00375202	0.00698268	0.591039	TRUE
Metabolic	rs4360376	9	92074429	89459514	C	A	0.23219	0.0415064	0.00717051	5.78849	7.10229e-09	18.8523	0.0044205	0.898003			SEMA4D	0	2334	FALSE	T2D	-0.00158896	0.00668402	0.812094	FALSE
Metabolic	rs10797116	9	92191467	89576552	T	C	0.451187	-0.0416972	0.0060636	-6.87664	6.1282e-12	37.9202	1.16444e-06	0.306336			GADD45G	28461	0	TRUE	T2D	-0.00341655	0.00583905	0.558466	TRUE
Metabolic	rs10991925	9	94177640	91415358	C	T	0.263852	-0.04135	0.00683176	-6.05261	1.42519e-09	24.7651	0.000377395	0.00432019			NFIL3	0	0	TRUE	T2D	-0.0115996	0.00719379	0.106864	TRUE
Metabolic	rs7040568	9	96349019	93586737	G	A	0.182058	0.0448369	0.00784651	5.71425	1.10191e-08	8.8492	0.182238	0.229356			PHF2	0	0	TRUE	T2D	0.0109973	0.00736285	0.135274	TRUE
Metabolic	rs2398871	9	96484220	93721938	T	C	0.306069	0.0527685	0.00657933	8.02035	1.0544e-15	13.2115	0.0397972	0.986391			PHF2	42351	0	TRUE	T2D	0.0116308	0.00633357	0.0663025	TRUE
Metabolic	rs580809	9	101518442	98756160	C	T	0.251979	0.0452148	0.00687742	6.57438	4.88556e-11	9.57662	0.143651	0.741558			ANKS6	0	0	TRUE	T2D	0.0279776	0.00621078	6.64722e-06	TRUE
Metabolic	rs4989244	9	102100348	99338066	A	G	0.379947	-0.041601	0.00620501	-6.70442	2.02206e-11	2.37569	0.882112	0.964261			SEC61B	107451	0	TRUE	T2D	0.00155734	0.00591134	0.792204	FALSE
Metabolic	rs10989064	9	103111965	100349683	T	C	0.325858	0.0542846	0.00643063	8.44157	3.13098e-17	17.4548	0.00774933	0.111093			TEX10	0	0	TRUE	T2D	0.013982	0.00599095	0.0196033	TRUE
Metabolic	rs1323430	9	104437460	101675178	G	A	0.204485	-0.0420741	0.00743946	-5.65553	1.5537e-08	4.38579	0.62462	0.553019			GRIN3A	0	10196	FALSE	T2D	-0.00710692	0.0073005	0.330313	TRUE
Metabolic	rs7024334	9	109072075	106309794	T	G	0.228232	0.0453934	0.00713743	6.35991	2.01867e-10	14.0205	0.0294079	0.131912			TMEM38B	533182	0	TRUE	T2D	0.0131884	0.00720482	0.0671754	TRUE
Metabolic	rs6477694	9	111932342	109170062	C	T	0.354881	0.0447589	0.00623187	7.18226	6.85674e-13	14.6929	0.022785	0.256034			EPB41L4B	1913	0	TRUE	T2D	-0.00281963	0.00597411	0.636945	FALSE
Metabolic	rs1273108	9	117866424	115104145	G	A	0.449868	0.0333277	0.00608262	5.47917	4.27316e-08	1.61383	0.951578	0.980483			TNC	0	0	TRUE	T2D	0.00584115	0.00596873	0.327765	TRUE
Metabolic	rs1928295	9	120378483	117616205	C	T	0.42876	-0.0544555	0.00602919	-9.03198	1.68597e-19	12.2811	0.0559833	0.853512			TLR4	88127	0	TRUE	T2D	-0.0239573	0.00584209	4.11718e-05	TRUE
Metabolic	rs7864914	9	122631415	119869137	G	A	0.091029	0.0606656	0.0104015	5.83237	5.46455e-09	4.11234	0.661477	0.375451			RP11-295D22.1	345012	0	TRUE	T2D	0.0341724	0.010392	0.00100777	TRUE
Metabolic	rs10985820	9	125671970	122909691	G	A	0.0540897	-0.0719314	0.0131715	-5.46115	4.73066e-08	9.12935	0.166433	0.219997			ZBTB6	0	6842	FALSE	T2D	-0.0189308	0.0110976	0.0880359	TRUE
Metabolic	rs10985963	9	126081738	123319459	T	C	0.364116	0.0386189	0.0062855	6.14413	8.04028e-10	5.54777	0.475702	0.633028			CRB2	36711	286	FALSE	T2D	0.0172863	0.00595651	0.00370681	TRUE
Metabolic	rs755407	9	126290554	123528275	T	C	0.296834	0.0414464	0.00655966	6.31837	2.64335e-10	28.9307	6.27024e-05	0.595154			DENND1A	0	562	FALSE	T2D	0.0228348	0.00604625	0.000158924	TRUE
Metabolic	rs944339	9	127040978	124278699	T	C	0.430079	0.0369166	0.00608926	6.06259	1.33949e-09	26.2553	0.000199529	0.291372			NEK6	0	0	TRUE	T2D	0.0142524	0.0058548	0.0149204	TRUE
Metabolic	rs16929203	9	129420025	126657746	T	C	0.100264	0.0762071	0.0101135	7.53521	4.87566e-14	13.9091	0.0306687	0.632213			LMX1B	0	0	TRUE	T2D	0.0136666	0.00855917	0.110328	TRUE
Metabolic	rs3906146	9	129463613	126701334	T	C	0.46438	0.0470564	0.00606162	7.76302	8.29333e-15	8.15112	0.22724	0.8616			LMX1B	302	1112	FALSE	T2D	0.00868733	0.00589992	0.1409	TRUE
Metabolic	rs7867338	9	131064322	128302043	T	C	0.197889	0.0487705	0.0076287	6.39303	1.62632e-10	15.7486	0.0151686	0.132252			AL359091.2	110	680	FALSE	T2D	0.0254428	0.00729674	0.000488709	TRUE
Metabolic	rs4564007	9	134854280	131978893	T	C	0.30343	0.0405357	0.00655466	6.18426	6.23943e-10	5.03036	0.539925	0.228536			MED27	0	0	TRUE	T2D	0.0179224	0.00634785	0.00475215	TRUE
Metabolic	rs2388257	10	2584073	2541881	T	C	0.402375	-0.0353282	0.00616041	-5.73472	9.76739e-09	7.14108	0.307997	0.0647261			PFKP	524452	0	TRUE	T2D	0.0060355	0.00585218	0.302388	FALSE
Metabolic	rs10904675	10	16120989	16078990	A	C	0.265172	-0.0382195	0.00687931	-5.55572	2.76477e-08	2.09064	0.911176	0.750134			FAM188A	218470	0	TRUE	T2D	-0.020046	0.00632948	0.00153971	TRUE
Metabolic	rs7093729	10	16743365	16701366	A	G	0.307388	-0.0494597	0.00653881	-7.56403	3.90767e-14	6.0247	0.420429	0.914189			RSU1	0	0	TRUE	T2D	-0.0099878	0.00638496	0.117754	TRUE
Metabolic	rs7914203	10	19725482	19436553	A	C	0.365435	-0.0371886	0.00629992	-5.90302	3.56903e-09	6.84936	0.335003	0.56636			C10orf112	0	9293	FALSE	T2D	-0.0112136	0.00595471	0.0596802	TRUE
Metabolic	rs4748713	10	21048682	20759753	C	T	0.345646	-0.0353259	0.00632505	-5.58507	2.33605e-08	16.7312	0.0103235	0.416769			NEBL	20220	0	TRUE	T2D	-0.0231004	0.00644556	0.000338478	TRUE
Metabolic	rs11012737	10	21849769	21560840	A	G	0.324538	0.058194	0.00646825	8.99686	2.32264e-19	21.8621	0.00128256	0.000516829			MLLT10	0	0	TRUE	T2D	-0.00325632	0.00632882	0.606887	FALSE
Metabolic	rs3781099	10	27318776	27029847	T	C	0.122691	0.0603908	0.00939537	6.42773	1.29526e-10	2.38532	0.881075	0.333936			ANKRD26	0	0	TRUE	T2D	0.00428292	0.00941647	0.649229	TRUE
Metabolic	rs3851083	10	33862727	33573799	A	G	0.418206	-0.0390071	0.00604706	-6.45059	1.11416e-10	11.7515	0.0677484	0.90891			NRP1	237537	2212	FALSE	T2D	-0.00734914	0.00589804	0.212753	TRUE
Metabolic	rs12769140	10	33955430	33666502	C	T	0.0672823	0.074918	0.0119098	6.29048	3.16491e-10	24.4832	0.000425467	0.00689438			NRP1	330240	0	TRUE	T2D	0.0128	0.00991203	0.196579	TRUE
Metabolic	rs10827285	10	34073829	33784901	G	A	0.299472	0.0421081	0.00655478	6.42403	1.32712e-10	6.05469	0.417092	0.500251			PARD3	324659	0	TRUE	T2D	0.0156047	0.00630055	0.0132599	TRUE
Metabolic	rs1510593	10	34263653	33974725	A	C	0.32058	-0.0369977	0.00640025	-5.78067	7.44051e-09	0.549432	0.997184	0.920645			PARD3	134835	0	TRUE	T2D	0.000482526	0.00614688	0.937431	FALSE
Metabolic	rs1937683	10	53679060	51919300	C	T	0.336412	-0.0353622	0.00641942	-5.50863	3.61647e-08	7.17663	0.304821	0.328313			PRKG1	0	78	FALSE	T2D	-0.00340139	0.0061842	0.582311	TRUE
Metabolic	rs10822120	10	64829314	63069554	C	T	0.401055	-0.0349883	0.00615418	-5.68529	1.3059e-08	16.2396	0.0125243	0.0542718			NRBF2	63736	1651	FALSE	T2D	-0.0106315	0.00593837	0.0734057	TRUE
Metabolic	rs3847326	10	65331859	63572099	G	A	0.494723	0.0446761	0.00603767	7.39956	1.36637e-13	19.7088	0.00311985	0.592912			REEP3	0	207	FALSE	T2D	0.0166626	0.00585284	0.00441438	TRUE
Metabolic	rs6480023	10	66794698	65034940	G	A	0.315303	0.035898	0.00651938	5.50635	3.66357e-08	7.79788	0.253288	0.643332			CTNNA3	877578	5743	FALSE	T2D	0.0230077	0.00625499	0.000234796	TRUE
Metabolic	rs10762563	10	75524802	73765044	C	A	0.401055	-0.0341512	0.00616219	-5.54206	2.98927e-08	15.208	0.0186992	0.0115609			SEC24C	0	43	FALSE	T2D	-0.0280194	0.00585151	1.68116e-06	TRUE
Metabolic	rs1874152	10	75836119	74076361	A	G	0.476253	-0.0402409	0.00604621	-6.65555	2.82236e-11	23.6041	0.000617462	0.719472			VCL	0	17973	FALSE	T2D	-0.016299	0.00607114	0.00726006	TRUE
Metabolic	rs11001014	10	76128832	74369074	T	C	0.113456	0.0621085	0.00945904	6.56605	5.16669e-11	1.04571	0.98382	0.724706			ADK	0	4930	FALSE	T2D	0.0036192	0.0115484	0.753982	TRUE
Metabolic	rs1538311	10	76415509	74655751	T	G	0.437995	-0.0425664	0.00604319	-7.0437	1.87197e-12	22.7434	0.00088715	0.80578			ADK	0	1362	FALSE	T2D	-0.00989915	0.00600187	0.0990764	TRUE
Metabolic	rs7075347	10	76533307	74773549	T	C	0.0593668	-0.0706405	0.0127127	-5.55669	2.7494e-08	5.6798	0.459997	0.511798			KAT6B	52033	0	TRUE	T2D	-0.0318338	0.00921362	0.000550111	TRUE
Metabolic	rs4746261	10	76845632	75085874	T	C	0.46438	-0.0378793	0.00605319	-6.25775	3.90567e-10	19.2352	0.00378433	0.00698234			DUSP13	8560	241	FALSE	T2D	-0.0170005	0.00583563	0.00357726	TRUE
Metabolic	rs2146595	10	77634234	75874476	A	G	0.426121	-0.0441398	0.0061169	-7.21603	5.3527e-13	11.27	0.080382	0.0754246			C10orf11	0	0	TRUE	T2D	-0.0123077	0.00596047	0.0389332	TRUE
Metabolic	rs1249148	10	79980813	78221056	G	T	0.28628	-0.0400225	0.00666654	-6.00349	1.93123e-09	8.70699	0.190739	0.136195			RPS24	164243	0	TRUE	T2D	-0.0117155	0.00615724	0.0570769	TRUE
Metabolic	rs999889	10	84279949	82520193	A	G	0.269129	-0.0379269	0.00680459	-5.57373	2.49344e-08	16.2719	0.0123664	0.700188			NRG3	0	42320	FALSE	T2D	-0.0132144	0.00682527	0.0528567	TRUE
Metabolic	rs7899106	10	87410904	85651147	G	A	0.0395778	0.121481	0.0150136	8.09139	5.89869e-16	9.5465	0.145095	0.0265669			GRID1	0	0	TRUE	T2D	0.0298475	0.0141741	0.0352241	TRUE
Metabolic	rs2114824	10	88119015	86359258	G	A	0.490765	0.0487679	0.0060402	8.07388	6.8097e-16	18.1159	0.00594905	0.416895			GRID1	0	0	TRUE	T2D	0.0243193	0.00584392	3.16206e-05	TRUE
Metabolic	rs2631681	10	93032943	91273186	T	C	0.346966	-0.039053	0.006307	-6.192	5.94043e-10	25.4697	0.000279408	0.0929038			PCGF5	0	0	TRUE	T2D	-0.00934811	0.00632544	0.139445	TRUE
Metabolic	rs1776209	10	93810872	92051115	G	A	0.273087	-0.04391	0.0067592	-6.49633	8.23023e-11	4.69733	0.583177	0.245325			CPEB3	0	0	TRUE	T2D	-0.0414329	0.00602042	5.89929e-12	TRUE
Metabolic	rs579342	10	97229762	95470005	A	G	0.0963061	-0.0577694	0.0102491	-5.63656	1.73483e-08	3.22437	0.780205	0.57612			SORBS1	0	0	TRUE	T2D	-0.0248254	0.0113463	0.0286715	TRUE
Metabolic	rs1468069	10	98988759	97229002	A	C	0.311346	0.0444437	0.00649277	6.84512	7.64137e-12	10.2241	0.115525	0.0773205			ARHGAP19-SLIT1	0	0	TRUE	T2D	0.0430966	0.00600194	6.94864e-13	TRUE
Metabolic	rs522110	10	99772885	98013128	A	G	0.440633	-0.0562946	0.00607511	-9.26644	1.92463e-20	14.5023	0.0245016	0.00829873			CRTAC1	0	0	TRUE	T2D	-0.0135252	0.00586262	0.0210528	TRUE
Metabolic	rs1983864	10	100017453	98257696	G	T	0.348285	-0.0528928	0.00633919	-8.34378	7.19532e-17	19.1034	0.00399249	0.130807			LOXL4	0	0	TRUE	T2D	-0.00660995	0.00614934	0.282418	TRUE
Metabolic	rs12784535	10	100034883	98275126	T	C	0.24934	0.0452585	0.00695508	6.50725	7.65369e-11	5.05687	0.53654	0.437514			LOXL4	6876	0	TRUE	T2D	0.0050247	0.00697945	0.47157	TRUE
Metabolic	rs17094222	10	102395440	100635683	C	T	0.195251	0.0627667	0.0074894	8.38074	5.25953e-17	6.14248	0.40742	0.0600141			HIF1AN	75685	0	TRUE	T2D	0.0283514	0.00681828	3.20848e-05	TRUE
Metabolic	rs17113518	10	102620555	100860798	T	C	0.0936675	0.0616035	0.0102277	6.02322	1.70985e-09	1.81515	0.93589	0.905564			PAX2	30857	0	TRUE	T2D	0.0494597	0.0107088	3.86331e-06	TRUE
Metabolic	rs10883553	10	102635475	100875718	A	C	0.44723	0.0376789	0.00606936	6.20804	5.36479e-10	5.15827	0.523681	0.248091			FAM178A	36851	0	TRUE	T2D	6.03993e-05	0.00590356	0.991837	TRUE
Metabolic	rs7083450	10	103984060	102224303	C	T	0.17942	-0.0529547	0.00785691	-6.73988	1.58517e-11	24.1106	0.000498357	0.241722			ELOVL3	2025	0	TRUE	T2D	-0.012009	0.00932414	0.197765	TRUE
Metabolic	rs11596235	10	104391034	102631277	T	C	0.30343	-0.03549	0.00650814	-5.45317	4.94804e-08	41.3476	2.47315e-07	2.30982e-05			SUFU	0	0	TRUE	T2D	-0.014718	0.00652785	0.0241552	TRUE
Metabolic	rs12411886	10	104685299	102925542	A	C	0.0883905	0.074884	0.0105651	7.08788	1.36181e-12	85.1882	3.01773e-16	1.21107e-10			CNNM2	0	0	TRUE	T2D	-0.0137594	0.0104609	0.188405	FALSE
Metabolic	rs7903146	10	114758349	112998590	T	C	0.307388	0.0464087	0.00646208	7.1817	6.88517e-13	1725.82	0	0			TCF7L2	0	0	TRUE	T2D	0.256178	0.00713	1.05439e-282	TRUE
Metabolic	rs6585419	10	118556539	116797028	G	A	0.457784	0.0334575	0.00607589	5.50661	3.65818e-08	5.01992	0.54126	0.413579			ENO4	52484	1472	FALSE	T2D	0.00426773	0.00584245	0.465104	TRUE
Metabolic	rs7087685	10	118616537	116857026	A	G	0.266491	0.0503342	0.00682608	7.37381	1.65814e-13	10.1397	0.118889	0.215635			ENO4	0	0	TRUE	T2D	0.01284	0.0070767	0.0696161	TRUE
Metabolic	rs10788066	10	122068766	120309254	T	C	0.278364	0.0406313	0.00677647	5.99593	2.02318e-09	7.17498	0.304968	0.631904			PPAPDC1A	147700	0	TRUE	T2D	-0.00547689	0.00673656	0.416212	FALSE
Metabolic	rs845084	10	125220036	123460520	A	G	0.244063	0.0494643	0.00699782	7.06853	1.56589e-12	10.5314	0.103985	0.686828			GPR26	205835	0	TRUE	T2D	0.0141733	0.00666821	0.0335444	TRUE
Metabolic	rs7086797	10	126711691	125023122	T	C	0.327177	0.0416908	0.0064559	6.45779	1.06246e-10	20.6346	0.0021335	0.0158048			CTBP2	0	640	FALSE	T2D	0.00365489	0.00660575	0.580065	TRUE
Metabolic	rs10741228	10	129152153	127353889	T	C	0.427441	0.033593	0.00605551	5.54751	2.89767e-08	6.44459	0.375271	0.360865			DOCK1	0	0	TRUE	T2D	0.00110985	0.00605756	0.854627	TRUE
Metabolic	rs7084105	10	134397125	132583621	G	A	0.399736	-0.035682	0.00616623	-5.78668	7.17911e-09	13.1368	0.0409149	0.191522			INPP5A	0	4978	FALSE	T2D	0.0118838	0.00588326	0.04339	FALSE
Metabolic	rs4929923	11	8639200	8617653	T	C	0.377309	-0.0630549	0.00616372	-10.23	1.45525e-24	8.863	0.181431	0.101147			TRIM66	0	0	TRUE	T2D	-0.0289986	0.00611645	2.12569e-06	TRUE
Metabolic	rs11604688	11	11765613	11744066	C	T	0.414248	0.0356617	0.00612636	5.82103	5.84869e-09	20.5164	0.00223994	0.205786			AC131935.1	18356	0	TRUE	T2D	0.00664653	0.00593568	0.262816	TRUE
Metabolic	rs4757144	11	13331226	13309679	G	A	0.414248	-0.0571443	0.00612815	-9.32489	1.11103e-20	27.8359	0.000100888	0.145223			ARNTL	0	0	TRUE	T2D	-0.0188576	0.00584514	0.00125444	TRUE
Metabolic	rs1562438	11	13364200	13342653	T	C	0.263852	-0.0373305	0.0068213	-5.47264	4.43381e-08	18.9992	0.00416494	0.4739			ARNTL	0	213	FALSE	T2D	-0.0217265	0.00619593	0.00045391	TRUE
Metabolic	rs7129286	11	16548428	16526881	C	A	0.166227	0.0450548	0.00802027	5.61762	1.93609e-08	31.9388	1.67645e-05	0.456269			SOX6	0	4565	FALSE	T2D	0.0332448	0.0085957	0.000109911	TRUE
Metabolic	rs6265	11	27679916	27658369	T	C	0.203166	-0.130829	0.00746391	-17.5282	8.72305e-69	83.3365	7.29681e-16	7.24702e-11			BDNF	0	0	TRUE	T2D	-0.0244684	0.00811104	0.00255564	TRUE
Metabolic	rs1013402	11	27712381	27690834	G	A	0.287599	0.103343	0.00656797	15.7343	8.7961e-56	24.7781	0.000375309	0.000150048			BDNF	0	0	TRUE	T2D	0.0279682	0.00615001	5.42438e-06	TRUE
Metabolic	rs580377	11	28739440	28717893	T	C	0.30343	-0.0407614	0.00655831	-6.21522	5.12532e-10	8.10156	0.230757	0.961419			METTL15	384386	0	TRUE	T2D	-0.015899	0.00695525	0.0222608	TRUE
Metabolic	rs1491797	11	29239598	29218051	T	C	0.348285	-0.0393664	0.00631611	-6.23269	4.585e-10	7.38862	0.286398	0.0608175			KCNA4	791690	987	FALSE	T2D	0.010278	0.00598375	0.0858598	FALSE
Metabolic	rs1782507	11	30243868	30222321	G	T	0.324538	0.053206	0.00643316	8.27059	1.33294e-16	57.6711	1.336e-10	0.503611			FSHB	8695	73	FALSE	T2D	0.0176072	0.00619321	0.00446931	TRUE
Metabolic	rs2065418	11	30422068	30400521	G	T	0.344327	-0.0611098	0.00634183	-9.63599	5.63465e-22	32.0946	1.56504e-05	0.684958			MPPED2	0	0	TRUE	T2D	-0.0185765	0.00632014	0.00328996	TRUE
Metabolic	rs223051	11	32131303	32109757	C	T	0.306069	-0.0379904	0.00653221	-5.81586	6.03235e-09	4.50966	0.60805	0.474925			RCN1	4002	0	TRUE	T2D	-0.0167189	0.00643508	0.00937476	TRUE
Metabolic	rs7929418	11	43534247	43512697	T	C	0.399736	0.0403989	0.00616814	6.54962	5.76847e-11	3.86945	0.694338	0.724553			TTC17	17764	383	FALSE	T2D	0.00101732	0.00601106	0.865606	TRUE
Metabolic	rs2862961	11	43656535	43634985	G	A	0.311346	0.0812248	0.00651718	12.4632	1.18525e-35	18.2385	0.00566296	0.382668			HSD17B12	0	0	TRUE	T2D	0.0307474	0.00629929	1.05497e-06	TRUE
Metabolic	rs11037662	11	43851308	43829758	T	G	0.134565	-0.0525843	0.00874792	-6.01106	1.84311e-09	8.66511	0.193307	0.957716			HSD17B12	0	1395	FALSE	T2D	-0.0280216	0.00857147	0.00107862	TRUE
Metabolic	rs2434467	11	43899601	43878051	T	C	0.337731	0.0422929	0.00637677	6.63234	3.30402e-11	13.5958	0.0344927	0.145262			ALKBH3	2760	0	TRUE	T2D	0.0147043	0.00607586	0.0155157	TRUE
Metabolic	rs10838464	11	45425995	45404445	T	C	0.325858	-0.0483996	0.00645102	-7.50263	6.25508e-14	8.90352	0.179077	0.840157			SYT13	118125	146	FALSE	T2D	-0.000755366	0.00603289	0.900359	TRUE
Metabolic	rs10160701	11	46551918	46530368	T	C	0.170185	0.0460774	0.00796205	5.78713	7.15977e-09	21.9968	0.0012125	0.233367			AMBRA1	0	1642	FALSE	T2D	-0.0319701	0.00886571	0.000310907	FALSE
Metabolic	rs10838709	11	47447346	47425795	T	C	0.370712	-0.049875	0.00619116	-8.05584	7.89325e-16	26.2641	0.000198779	0.0817181			PSMC3	0	0	TRUE	T2D	-0.0233551	0.00639102	0.000257822	TRUE
Metabolic	rs7124681	11	47529947	47508395	A	C	0.419525	0.0928205	0.00605677	15.3251	5.19879e-53	46.9485	1.9159e-08	0.000440919			CELF1	0	0	TRUE	T2D	0.0131479	0.00596335	0.0274688	TRUE
Metabolic	rs11605681	11	47748019	47726467	A	G	0.055409	0.0919419	0.0131025	7.0171	2.26513e-12	32.959	1.06782e-05	0.00209436			FNBP4	0	0	TRUE	T2D
Metabolic	rs7936879	11	47976882	47955330	G	A	0.124011	-0.0612911	0.00909492	-6.73905	1.59428e-11	15.4583	0.0169764	0.887808			PTPRJ	25231	0	TRUE	T2D	-0.0438244	0.0109106	5.90255e-05	TRUE
Metabolic	rs7934591	11	49464833	49443281	T	C	0.0686016	0.0809351	0.0118337	6.83935	7.95522e-12	13.9429	0.0302806	0.0165462			FOLH1	234611	0	TRUE	T2D	0.0483711	0.0132254	0.000254736	TRUE
Metabolic	rs11602981	11	50001972	49980436	C	T	0.0699208	0.0846304	0.0118208	7.15944	8.10065e-13	18.2624	0.00560884	0.00410431			OR4C12	1037	303	FALSE	T2D	0.0379704	0.0135696	0.00513902	TRUE
Metabolic	rs4672	11	64009879	64242407	A	G	0.0646438	-0.0767392	0.0121693	-6.30596	2.86404e-10	19.9709	0.00280265	0.0031745			FKBP2	0	0	TRUE	T2D	-0.00649103	0.011398	0.569025	TRUE
Metabolic	rs506338	11	64440920	64673448	T	C	0.294195	-0.0422048	0.00656001	-6.43366	1.24568e-10	29.1511	5.69591e-05	0.00562975			NRXN2	0	0	TRUE	T2D	0.00938594	0.0059771	0.116341	FALSE
Metabolic	rs687672	11	65649984	65882513	T	C	0.183377	0.0617911	0.00776538	7.95726	1.75891e-15	12.4245	0.0531425	0.301231			CTSW	0	0	TRUE	T2D	0.0136519	0.00795084	0.0859726	TRUE
Metabolic	rs524859	11	66041079	66273608	A	G	0.358839	-0.0383509	0.00630095	-6.08653	1.15384e-09	12.2829	0.0559465	0.554358			RAB1B	0	0	TRUE	T2D	0.00517362	0.00622439	0.405869	FALSE
Metabolic	rs10796820	11	69303727	69488959	T	G	0.488127	-0.0388654	0.00604899	-6.42511	1.31778e-10	31.2089	2.31243e-05	0.00026685			MYEOV	121233	0	TRUE	T2D	0.00866549	0.00594793	0.145146	FALSE
Metabolic	rs7939870	11	69414277	69599509	A	G	0.265172	0.0400314	0.00683432	5.85741	4.70144e-09	13.1423	0.0408304	0.209793			CCND1	41578	504	FALSE	T2D	0.0142117	0.00642162	0.02689	TRUE
Metabolic	rs1789165	11	69481969	69667201	G	A	0.350923	-0.0425293	0.00625473	-6.79955	1.04947e-11	26.0811	0.000215033	0.000120321			ORAOV1	0	0	TRUE	T2D	-0.0116494	0.00669148	0.0816959	TRUE
Metabolic	rs1465900	11	76473138	76762094	C	A	0.241425	-0.0496924	0.0070432	-7.05538	1.72135e-12	10.2081	0.116159	0.352493			TSKU	20157	0	TRUE	T2D	-0.0119006	0.00718876	0.097834	TRUE
Metabolic	rs1318241	11	77930792	78219746	T	C	0.187335	-0.0426515	0.00773302	-5.51551	3.47774e-08	14.0284	0.0293206	0.529092			GAB2	0	0	TRUE	T2D	-0.0212234	0.00736371	0.00394957	TRUE
Metabolic	rs349088	11	84814393	85103349	C	A	0.470976	0.0453573	0.00604666	7.50122	6.32275e-14	4.07915	0.665966	0.872261			DLG2	0	0	TRUE	T2D	0.0141174	0.00601788	0.0189806	TRUE
Metabolic	rs1354397	11	85236332	85525288	A	G	0.127968	-0.0582136	0.009	-6.46818	9.91917e-11	7.57023	0.271309	0.996903			DLG2	0	0	TRUE	T2D	-0.00686764	0.00723566	0.342551	TRUE
Metabolic	rs1387153	11	92673828	92940662	T	C	0.278364	0.0522258	0.0066479	7.85598	3.96657e-15	81.5493	1.70937e-15	1.13041e-15			MTNR1B	29058	0	TRUE	T2D	0.08095	0.00616291	2.07396e-39	TRUE
Metabolic	rs9804472	11	92818649	93085483	T	C	0.203166	0.0455848	0.00737917	6.1775	6.5126e-10	29.0566	5.93541e-05	0.0002163			SLC36A4	58692	0	TRUE	T2D	0.023019	0.00730708	0.0016314	TRUE
Metabolic	rs2605603	11	93221105	93487939	G	A	0.492084	0.0392254	0.00597832	6.56128	5.33474e-11	1.73189	0.942633	0.948451			SMCO4	0	0	TRUE	T2D	0.033708	0.00583271	7.50896e-09	TRUE
Metabolic	rs2155645	11	112912947	113042225	T	C	0.263852	-0.0426541	0.00678666	-6.28499	3.27875e-10	9.80835	0.132958	0.290227			NCAM1	0	0	TRUE	T2D	-0.0111414	0.00635865	0.0797444	TRUE
Metabolic	rs719802	11	113234679	113363957	T	C	0.362797	0.0377145	0.00626504	6.01984	1.7459e-09	19.681	0.00315555	0.914472			TTC12	0	0	TRUE	T2D	0.0121788	0.00618454	0.048926	TRUE
Metabolic	rs1048932	11	115044850	115174130	A	C	0.424802	-0.0568611	0.00604765	-9.40217	5.34497e-21	8.92457	0.177865	0.194402			CADM1	0	0	TRUE	T2D	-0.0100633	0.00590201	0.088184	TRUE
Metabolic	rs1006195	11	118958869	119088159	T	G	0.341689	0.0506564	0.00636663	7.95654	1.76923e-15	14.892	0.0211134	0.00411184			HMBS	0	0	TRUE	T2D	0.0200092	0.00637177	0.00168784	TRUE
Metabolic	rs693701	11	119804461	119933752	T	C	0.230871	0.0405051	0.00707417	5.72577	1.02963e-08	9.56557	0.14418	0.156696			TRIM29	177522	0	TRUE	T2D	0.0165571	0.0067088	0.0135881	TRUE
Metabolic	rs6589938	11	122506008	122635300	T	G	0.395778	0.0392903	0.00618517	6.35234	2.12065e-10	7.96824	0.240439	0.0525851			UBASH3B	20375	0	TRUE	T2D	0.0100863	0.00598943	0.0921765	TRUE
Metabolic	rs1433976	11	130875123	131005228	A	G	0.498681	-0.0485671	0.00603802	-8.04355	8.727e-16	11.2825	0.0800294	0.702912			SNX19	88719	0	TRUE	T2D	-0.0163032	0.00584336	0.00527011	TRUE
Metabolic	rs2512885	11	131467794	131597900	T	C	0.452507	-0.0398004	0.0060016	-6.63163	3.31991e-11	13.291	0.03864	0.0070887			NTM	0	0	TRUE	T2D	-0.0192513	0.00585719	0.00101342	TRUE
Metabolic	rs1625427	11	131957293	132087399	C	T	0.332454	-0.0436252	0.00639846	-6.81808	9.22642e-12	10.0793	0.121354	0.427081			NTM	0	0	TRUE	T2D	-0.0156442	0.00661262	0.0179912	TRUE
Metabolic	rs4936175	11	132641959	132772064	C	T	0.390501	0.0406003	0.00616693	6.58354	4.59377e-11	8.7517	0.188032	0.145997			OPCML	0	0	TRUE	T2D	-0.00363084	0.00608857	0.55095	FALSE
Metabolic	rs1941213	11	133125329	133255434	C	A	0.28496	-0.0387869	0.00670693	-5.78311	7.33313e-09	4.76073	0.574847	0.336111			OPCML	0	0	TRUE	T2D	-0.0239862	0.00661657	0.000288782	TRUE
Metabolic	rs2187449	11	133712682	133842787	G	A	0.188654	-0.0598598	0.00765623	-7.81845	5.34796e-15	12.2096	0.057453	0.7525			SPATA19	0	0	TRUE	T2D	-0.018503	0.00892074	0.0380645	TRUE
Metabolic	rs7940245	11	134507171	134637277	T	C	0.155673	-0.049851	0.00829348	-6.01087	1.84534e-09	1.99124	0.920503	0.995647			B3GAT1	225359	3296	FALSE	T2D	-0.0169857	0.00822035	0.0387998	TRUE
Metabolic	rs12364470	11	134601012	134731118	G	T	0.162269	0.0652314	0.00808761	8.06559	7.28818e-16	12.3241	0.0551166	0.713522			AP003062.1	254234	0	TRUE	T2D	0.0324501	0.00692928	2.82651e-06	TRUE
Metabolic	rs11064524	12	889902	780736	G	T	0.204485	0.0697294	0.00734467	9.49388	2.22597e-21	7.93667	0.24278	0.148203			WNK1	0	0	TRUE	T2D	0.0310557	0.00698353	8.70803e-06	TRUE
Metabolic	rs10849582	12	1013176	904010	G	A	0.406332	-0.0439801	0.00608039	-7.23311	4.72062e-13	15.1395	0.0191991	0.00652165			WNK1	0	2293	FALSE	T2D	-0.0114737	0.00628916	0.0680989	TRUE
Metabolic	rs765125	12	2156207	2047041	C	T	0.463061	0.0388838	0.00607354	6.40216	1.53191e-10	3.42959	0.753313	0.466964			CACNA1C	0	0	TRUE	T2D	-0.00449041	0.00586408	0.443826	FALSE
Metabolic	rs17221259	12	14410485	14257551	C	T	0.21504	-0.0453273	0.00738961	-6.13393	8.57361e-10	22.3129	0.00106251	0.0831578			ATF7IP	108125	0	TRUE	T2D	-0.0147653	0.0074581	0.0477298	TRUE
Metabolic	rs11056875	12	16470918	16317984	T	C	0.182058	0.0448364	0.00790122	5.67462	1.39e-08	10.7867	0.095197	0.600358			MGST1	29158	0	TRUE	T2D	0.0181134	0.00859887	0.0351625	TRUE
Metabolic	rs10846428	12	16954133	16801199	C	T	0.246702	0.0393755	0.00694284	5.67138	1.41653e-08	2.6662	0.849424	0.671564			LMO3	190605	2468	FALSE	T2D	0.0120559	0.00648652	0.0630812	TRUE
Metabolic	rs10744146	12	17212881	17059947	G	A	0.437995	0.0414186	0.00606853	6.82515	8.7835e-12	10.4845	0.105676	0.245203			LMO3	449353	0	TRUE	T2D	0.0181022	0.00583568	0.00192229	TRUE
Metabolic	rs621042	12	18789007	18636073	A	C	0.490765	-0.0340812	0.00604957	-5.63366	1.76429e-08	3.50751	0.74297	0.226396			PIK3C2G	0	0	TRUE	T2D	0.000160354	0.00586017	0.97817	FALSE
Metabolic	rs7976757	12	19207948	19055014	T	C	0.180739	-0.0486353	0.00786115	-6.18679	6.14006e-10	3.78504	0.705739	0.923634			PLEKHA5	74700	0	TRUE	T2D	-0.0268924	0.0079084	0.000672651	TRUE
Metabolic	rs2943466	12	19265950	19113016	A	C	0.0620053	-0.0707487	0.0126332	-5.60022	2.14083e-08	15.3761	0.017525	0.0112303			PLEKHA5	16698	29	FALSE	T2D	-0.00716155	0.010869	0.509961	TRUE
Metabolic	rs7970953	12	24075508	23922574	A	G	0.296834	0.0467937	0.0065349	7.16059	8.03277e-13	21.1014	0.00175919	0.100032			SOX5	0	0	TRUE	T2D	0.0197727	0.00633962	0.00181522	TRUE
Metabolic	rs2219392	12	33372590	33219655	A	G	0.145119	0.0636844	0.00864104	7.37	1.70633e-13	27.2344	0.000130874	0.419969			SYT10	154583	741	FALSE	T2D	0.0400403	0.0084308	2.04136e-06	TRUE
Metabolic	rs10876418	12	39428802	39035000	T	C	0.222955	-0.0445646	0.00719559	-6.19333	5.89075e-10	23.4026	0.000672274	0.203109			CPNE8	127570	0	TRUE	T2D	-0.0106142	0.00750148	0.157085	TRUE
Metabolic	rs1458158	12	41885680	41491878	T	C	0.459103	0.0527882	0.00605492	8.71823	2.82586e-18	8.8527	0.182033	0.28834			PDZRN4	0	0	TRUE	T2D	0.0306922	0.00584926	1.54433e-07	TRUE
Metabolic	rs2269828	12	47471439	47077656	A	G	0.308707	-0.0389321	0.00647	-6.01733	1.77314e-09	4.99445	0.544526	0.827748			AMIGO2	0	0	TRUE	T2D	-0.00818838	0.00632134	0.195198	TRUE
Metabolic	rs7138803	12	50247468	49853685	A	G	0.343008	0.105772	0.00625881	16.8996	4.52617e-64	16.2768	0.0123431	0.000364164			BCDIN3D	10556	0	TRUE	T2D	0.0321629	0.00601097	8.76133e-08	TRUE
Metabolic	rs836964	12	50269895	49876112	G	A	0.0989446	-0.0584698	0.00990058	-5.90569	3.51171e-09	8.5305	0.201755	0.0312698			FAIM2	0	0	TRUE	T2D	0.00355782	0.00887609	0.688544	FALSE
Metabolic	rs10783420	12	51604820	51211036	T	C	0.222955	0.0410145	0.00728977	5.62631	1.84102e-08	12.1448	0.0588145	0.571932			POU6F1	0	1043	FALSE	T2D	0.000256497	0.00707881	0.971095	TRUE
Metabolic	rs7134628	12	53785861	53392077	A	G	0.0870712	0.0614212	0.0105734	5.80905	6.28296e-09	17.885	0.00652621	0.0491717			SP1	0	0	TRUE	T2D	0.0297274	0.0102565	0.00375077	TRUE
Metabolic	rs4759075	12	54667285	54273501	C	T	0.387863	-0.0427342	0.00613274	-6.96822	3.20979e-12	45.2774	4.12226e-08	0.750995			CBX5	0	0	TRUE	T2D	-0.0211327	0.00588604	0.000330278	TRUE
Metabolic	rs10783779	12	56491880	56098096	G	T	0.406332	-0.0439046	0.00615246	-7.1361	9.60131e-13	33.7311	7.58121e-06	1.89094e-05			ERBB3	0	0	TRUE	T2D	-0.00984702	0.00598114	0.0996919	TRUE
Metabolic	rs2657896	12	56929694	56535910	T	C	0.167546	-0.0475544	0.00810019	-5.87077	4.33769e-09	10.772	0.0956848	0.101995			RBMS2	0	0	TRUE	T2D	0.0122209	0.00844874	0.148045	FALSE
Metabolic	rs7970396	12	60968236	60574455	T	G	0.221636	0.0480096	0.00727839	6.59619	4.21857e-11	2.02112	0.917746	0.587009			SLC16A7	791841	0	TRUE	T2D	-0.00284223	0.00738742	0.70043	FALSE
Metabolic	rs10784252	12	62109958	61716177	G	A	0.163588	-0.0465117	0.00820703	-5.6673	1.45065e-08	4.87828	0.559517	0.546365			FAM19A2	0	14422	FALSE	T2D	-0.00247779	0.00839747	0.767945	TRUE
Metabolic	rs1819844	12	68205604	67811824	A	G	0.209763	0.0564457	0.00739484	7.63312	2.29144e-14	11.6543	0.0701404	0.282551			DYRK2	146418	0	TRUE	T2D	0.0105963	0.00654534	0.105466	TRUE
Metabolic	rs317646	12	69657145	69263365	G	A	0.306069	0.0491462	0.00656961	7.48084	7.38493e-14	28.129	8.8848e-05	0.890748			CPSF6	0	0	TRUE	T2D	0.0148948	0.00610642	0.0147194	TRUE
Metabolic	rs11115162	12	82426466	82032687	C	T	0.209763	-0.046862	0.00730541	-6.4147	1.41102e-10	6.20196	0.400951	0.853144			CCDC59	190994	0	TRUE	T2D	-0.0170885	0.00705165	0.0153787	TRUE
Metabolic	rs10506971	12	89757937	89364160	G	A	0.42876	0.0485276	0.00609122	7.96681	1.62821e-15	16.834	0.00991289	0.0128544			DUSP6	10889	109	FALSE	T2D	-0.00467639	0.00601596	0.436964	FALSE
Metabolic	rs1689437	12	89758046	89364269	G	A	0.0567282	0.0917342	0.0128064	7.16317	7.88349e-13	12.6306	0.0492914	0.117805			DUSP6	10998	0	TRUE	T2D	0.0220222	0.0137175	0.108404	TRUE
Metabolic	rs1054807	12	89913419	89519642	T	C	0.230871	0.0478575	0.00708603	6.75378	1.44046e-11	14.6674	0.0230079	0.00278506			POC1B	0	0	TRUE	T2D	0.00565765	0.00715295	0.428972	TRUE
Metabolic	rs2030931	12	90207795	89814018	C	T	0.266491	-0.0514027	0.00684927	-7.50484	6.15034e-14	17.7851	0.00679235	0.4962			ATP2B1	104718	0	TRUE	T2D	-0.00308292	0.00615638	0.616534	TRUE
Metabolic	rs2408222	12	90602132	90208355	A	G	0.283641	0.0380862	0.00666071	5.71803	1.07765e-08	19.4413	0.00347983	0.000956072			ATP2B1	499055	2279	FALSE	T2D	0.00170893	0.00636017	0.788167	TRUE
Metabolic	rs11105842	12	91243910	90850133	A	G	0.365435	-0.0373819	0.00626914	-5.96285	2.47876e-09	17.3771	0.00799297	0.114641			CCER1	55489	381	FALSE	T2D	-0.00141466	0.00606236	0.815488	TRUE
Metabolic	rs7980194	12	97577024	97183246	A	G	0.307388	0.0392966	0.00652432	6.0231	1.71106e-09	8.99837	0.17367	0.419588			NEDD1	229895	1673	FALSE	T2D	0.0289621	0.00595345	1.14599e-06	TRUE
Metabolic	rs10860227	12	98016881	97623103	G	A	0.389182	0.0339601	0.00620175	5.47589	4.35316e-08	14.9644	0.0205354	0.534286			NEDD1	669752	0	TRUE	T2D	-0.00170129	0.00585364	0.771328	FALSE
Metabolic	rs2712662	12	99599390	99205612	C	T	0.407652	0.0429977	0.00616984	6.96902	3.19166e-12	7.524	0.27509	0.0484218			ANKS1B	0	0	TRUE	T2D	0.0042436	0.00607194	0.484623	TRUE
Metabolic	rs7488867	12	103699685	103305907	T	C	0.282322	-0.0685341	0.00673988	-10.1684	2.74257e-24	9.28678	0.15808	0.549933			C12orf42	0	0	TRUE	T2D	-0.0173276	0.00635693	0.00641475	TRUE
Metabolic	rs11611496	12	108413828	108020051	A	G	0.242744	-0.0598036	0.00705637	-8.47512	2.34837e-17	9.69018	0.13832	0.372128			WSCD2	109420	978	FALSE	T2D	-0.0139079	0.00705593	0.0487136	TRUE
Metabolic	rs17608150	12	110046698	109608893	T	C	0.0870712	0.0620179	0.0106857	5.80383	6.48184e-09	20.415	0.00233542	0.00694735			MVK	11631	0	TRUE	T2D	0.00904833	0.0101045	0.370531	TRUE
Metabolic	rs7972585	12	110080717	109642912	A	G	0.424802	0.0348882	0.00604985	5.76679	8.07959e-09	9.53652	0.145576	0.215494			MVK	45650	1437	FALSE	T2D	-0.00153374	0.00611255	0.801878	FALSE
Metabolic	rs10492229	12	110602173	110164368	T	C	0.21504	0.0517051	0.00722588	7.15554	8.33411e-13	35.9045	2.87701e-06	0.284366			IFT81	0	0	TRUE	T2D	0.00201601	0.00654663	0.758124	TRUE
Metabolic	rs11065706	12	111155531	110717726	C	T	0.221636	0.0416791	0.00725873	5.74193	9.36061e-09	37.2109	1.60182e-06	0.308648			PPP1CC	1954	0	TRUE	T2D	0.00189694	0.00651649	0.770976	TRUE
Metabolic	rs1426449	12	114066082	113628277	A	G	0.298153	0.0390546	0.00659545	5.92145	3.19113e-09	3.86254	0.695272	0.631671			LHX5	155997	63	FALSE	T2D	0.00591931	0.00618918	0.338872	TRUE
Metabolic	rs4766710	12	114437708	113999903	G	A	0.0501319	-0.0757858	0.0135589	-5.58936	2.27907e-08	9.30019	0.157386	0.0174287			RBM19	33532	0	TRUE	T2D	-0.018815	0.0113029	0.0959909	TRUE
Metabolic	rs7963783	12	118409363	117971558	G	T	0.283641	-0.0446447	0.006693	-6.67036	2.55183e-11	20.5882	0.00217471	0.820765			KSR2	2575	0	TRUE	T2D	0.000462187	0.006576	0.943968	FALSE
Metabolic	rs10744335	12	122612146	122127599	C	T	0.439314	0.0376547	0.00607534	6.19796	5.72012e-10	33.6077	8.00839e-06	4.66757e-05			MLXIP	0	854	FALSE	T2D	0.00338626	0.00594579	0.569002	TRUE
Metabolic	rs12824925	12	122802641	122318094	C	T	0.266491	0.0399186	0.00682692	5.84724	4.99793e-09	9.26208	0.159366	0.282528			CLIP1	0	1002	FALSE	T2D	0.0236616	0.00630862	0.00017636	TRUE
Metabolic	rs12369179	12	122963550	122479003	T	C	0.0831135	-0.0988069	0.0108856	-9.07682	1.1179e-19	49.7107	5.37241e-09	1.19635e-10			ZCCHC8	0	0	TRUE	T2D	0.0389879	0.0104376	0.000187478	FALSE
Metabolic	rs10744242	12	123006263	122521716	C	T	0.437995	-0.0352619	0.00607846	-5.80113	6.58705e-09	18.572	0.0049509	0.0500274			RSRC2	0	3235	FALSE	T2D	0.0271432	0.00607857	7.99227e-06	FALSE
Metabolic	rs11246908	12	132527127	132042582	G	A	0.12533	0.0532647	0.0091801	5.80219	6.54549e-09	7.75806	0.25637	0.158898			EP400	0	3637	FALSE	T2D	0.00563615	0.0076443	0.46094	TRUE
Metabolic	rs2306537	12	133423695	132847109	G	A	0.292876	0.0461129	0.00661786	6.96794	3.2161e-12	7.13071	0.308928	0.0811658			CHFR	0	0	TRUE	T2D	0.0208513	0.00662261	0.00164108	TRUE
Metabolic	rs6491207	13	27930900	27356763	G	A	0.191293	-0.0507487	0.00758091	-6.69428	2.16732e-11	11.6079	0.0713096	0.990789			GTF3A	67781	1754	FALSE	T2D	-0.00273691	0.00823617	0.73966	TRUE
Metabolic	rs7988412	13	28000282	27426145	T	C	0.203166	0.0528217	0.00752988	7.01496	2.30022e-12	1.60647	0.952111	0.557362			GTF3A	0	1682	FALSE	T2D	0.0178983	0.00680421	0.00852648	TRUE
Metabolic	rs1218822	13	28011963	27437826	G	A	0.331135	-0.0625831	0.00634325	-9.86609	5.83956e-23	5.85931	0.439133	0.6843			MTIF3	0	0	TRUE	T2D	-0.023954	0.00620797	0.000114041	TRUE
Metabolic	rs9507983	13	28620036	28045899	C	T	0.419525	0.051471	0.00612933	8.3975	4.56103e-17	18.5782	0.00493867	0.0291163			FLT3	0	0	TRUE	T2D
Metabolic	rs12856169	13	31017268	30443131	A	G	0.279683	-0.0500254	0.00670518	-7.46072	8.60514e-14	14.7131	0.0226096	0.337957			HMGB1	15616	0	TRUE	T2D	-0.0198085	0.00626815	0.00157667	TRUE
Metabolic	rs7332115	13	33147548	32573411	G	T	0.412929	-0.0622169	0.00609433	-10.209	1.80748e-24	10.0301	0.123389	0.0129584			PDS5B	13016	0	TRUE	T2D	-0.0249713	0.00590498	2.34888e-05	TRUE
Metabolic	rs7317857	13	36490156	35916019	A	G	0.199208	0.040937	0.00745989	5.48762	4.0738e-08	3.23161	0.779266	0.668112			DCLK1	0	0	TRUE	T2D	0.0192409	0.00742086	0.00951963	TRUE
Metabolic	rs9603697	13	40783323	40209186	T	C	0.348285	0.0440115	0.00634948	6.93151	4.16358e-12	6.59514	0.359915	0.0827053			AL133318.1	327815	0	TRUE	T2D	0.0163952	0.00594296	0.00580203	TRUE
Metabolic	rs7333719	13	53628742	53054607	A	G	0.147757	-0.0486094	0.00843417	-5.76339	8.24417e-09	8.50047	0.203681	0.13092			OLFM4	2550	2498	FALSE	T2D	-0.0129986	0.00763558	0.088685	TRUE
Metabolic	rs13353100	13	53826781	53252646	T	G	0.33905	0.0394953	0.00637572	6.19464	5.84173e-10	32.3374	1.40582e-05	0.485904			OLFM4	200589	0	TRUE	T2D	0.0100954	0.00610485	0.0981951	TRUE
Metabolic	rs12429545	13	54102206	53528071	A	G	0.120053	0.116392	0.00914708	12.7245	4.32292e-37	21.8075	0.00131207	0.0973169			OLFM4	476014	0	TRUE	T2D	0.054093	0.00837602	1.06035e-10	TRUE
Metabolic	rs7326182	13	54125624	53551489	T	C	0.328496	-0.0417318	0.0064794	-6.4407	1.18923e-10	3.67666	0.720337	0.689579			OLFM4	499432	0	TRUE	T2D	-0.0224135	0.00645013	0.000511046	TRUE
Metabolic	rs7982447	13	54453811	53879676	C	T	0.191293	0.0523081	0.00763762	6.84874	7.45019e-12	16.8723	0.00976422	0.438985			OLFM4	827619	0	TRUE	T2D	0.00705558	0.00738418	0.339325	TRUE
Metabolic	rs7995015	13	54828961	54254826	T	G	0.299472	0.0438897	0.00657723	6.67297	2.5067e-11	11.8381	0.0656802	0.0384786			OLFM4	1202769	0	TRUE	T2D	0.0257721	0.0063395	4.79656e-05	TRUE
Metabolic	rs9527458	13	56493079	55918945	C	T	0.246702	-0.0448457	0.00702008	-6.3882	1.67852e-10	9.68312	0.138646	0.427408			PRR20A	1221973	14172	FALSE	T2D	-0.0187547	0.00680146	0.00582532	TRUE
Metabolic	rs9527706	13	58402479	57828345	G	A	0.226913	0.0457566	0.00706513	6.47641	9.39327e-11	12.6529	0.0488912	0.953073			PCDH17	99034	0	TRUE	T2D	0.00778344	0.0065929	0.23777	TRUE
Metabolic	rs9563576	13	58670147	58096013	T	C	0.156992	-0.0773573	0.00813133	-9.51348	1.84385e-21	5.64921	0.463609	0.582942			PCDH17	366702	0	TRUE	T2D	-0.030259	0.00733978	3.74628e-05	TRUE
Metabolic	rs9591874	13	58894663	58320529	C	T	0.0870712	-0.0580806	0.0105691	-5.49533	3.89979e-08	15.0831	0.0196199	0.0393816			PCDH17	591218	2836	FALSE	T2D	0.00243832	0.0159442	0.878455	FALSE
Metabolic	rs9527848	13	59147530	58573396	T	G	0.238786	0.042139	0.0071112	5.92572	3.10926e-09	5.39842	0.493818	0.628326			PCDH17	844085	6008	FALSE	T2D	0.00704364	0.00714963	0.324538	TRUE
Metabolic	rs9538162	13	59265043	58690909	C	T	0.386544	-0.0558935	0.00619668	-9.01992	1.88228e-19	17.3467	0.00809018	0.765312			PCDH17	961598	0	TRUE	T2D	-0.00606114	0.0059655	0.309614	TRUE
Metabolic	rs9527863	13	59296305	58722171	G	A	0.437995	0.0356983	0.00608872	5.86302	4.54526e-09	11.2043	0.0822653	0.0137513			DIAPH3	943412	362	FALSE	T2D	0.0140486	0.00600535	0.0193179	TRUE
Metabolic	rs12430890	13	59317339	58743205	G	A	0.114776	-0.0559485	0.00936758	-5.97257	2.3355e-09	6.06605	0.415832	0.833801			DIAPH3	922378	0	TRUE	T2D	0.00961467	0.00821669	0.241945	FALSE
Metabolic	rs722122	13	59399034	58824900	C	A	0.266491	0.0549929	0.00686798	8.00714	1.17406e-15	8.27109	0.218908	0.407409			DIAPH3	840683	0	TRUE	T2D	0.00319529	0.00679035	0.637953	TRUE
Metabolic	rs17703668	13	59843059	59268925	A	G	0.329815	0.0361403	0.00641185	5.63649	1.73555e-08	4.26133	0.641357	0.54663			DIAPH3	396658	1080	FALSE	T2D	0.0261274	0.00634142	3.78687e-05	TRUE
Metabolic	rs2322622	13	60497331	59923197	C	T	0.414248	0.0377129	0.00608088	6.20188	5.57918e-10	8.8493	0.182233	0.518659			DIAPH3	0	0	TRUE	T2D	0.0183482	0.0058842	0.00181949	TRUE
Metabolic	rs8181823	13	65477940	64903808	A	C	0.237467	-0.0447776	0.0070874	-6.31791	2.65128e-10	10.6453	0.099976	0.668365			AL445989.1	1156617	0	TRUE	T2D	-0.00432412	0.00656696	0.510239	TRUE
Metabolic	rs9540493	13	66205704	65631572	A	G	0.469657	0.0531571	0.00598778	8.8776	6.83202e-19	5.13138	0.527077	0.93247			PCDH9	671263	0	TRUE	T2D	0.0202958	0.00585312	0.000525267	TRUE
Metabolic	rs9571680	13	67446835	66872703	A	G	0.295515	-0.0410982	0.00657581	-6.24991	4.10678e-10	17.2962	0.00825427	0.0331812			PCDH9	0	0	TRUE	T2D	-0.0111208	0.00690878	0.107471	TRUE
Metabolic	rs4343164	13	86484403	85910268	T	C	0.275726	0.048586	0.00674426	7.20404	5.84528e-13	6.41695	0.378138	0.355689			SLITRK6	110780	0	TRUE	T2D	0.0208546	0.00605073	0.000567623	TRUE
Metabolic	rs4619260	13	89208879	88556624	A	C	0.451187	0.0360329	0.0060455	5.96028	2.51803e-09	5.54665	0.475837	0.829497			SLITRK5	877008	11263	FALSE	T2D	0.00899218	0.00594541	0.130418	TRUE
Metabolic	rs1927790	13	96922191	96269937	C	T	0.449868	0.0487522	0.00601559	8.10431	5.30458e-16	19.255	0.00375394	0.00563937			HS6ST3	0	0	TRUE	T2D	0.0205914	0.00584748	0.00042925	TRUE
Metabolic	rs1164587	13	97043718	96391464	A	G	0.118734	-0.0510882	0.00927618	-5.50746	3.64044e-08	8.38391	0.211305	0.656813			HS6ST3	0	0	TRUE	T2D	-0.0118471	0.00900731	0.188418	TRUE
Metabolic	rs9634445	13	98123032	97470778	A	G	0.274406	0.0396606	0.00673667	5.88727	3.92619e-09	14.5692	0.0238854	0.354356			RAP2A	1650	0	TRUE	T2D	0.0266051	0.00633362	2.66195e-05	TRUE
Metabolic	rs7334078	13	99120484	98468230	C	T	0.261214	-0.0401408	0.00684013	-5.86843	4.39951e-09	8.51613	0.202674	0.235358			STK24	0	0	TRUE	T2D	-0.00957607	0.00670867	0.15346	TRUE
Metabolic	rs9515039	13	109940939	109288591	T	C	0.402375	-0.0356583	0.00615882	-5.7898	7.04704e-09	6.55946	0.363513	0.341173			MYO16	80584	0	TRUE	T2D	-0.0161172	0.00590704	0.00636283	TRUE
Metabolic	rs7982732	13	111880815	111228468	A	G	0.397098	-0.0363584	0.00617332	-5.8896	3.87125e-09	11.5147	0.0737138	0.163981			ARHGEF7	0	0	TRUE	T2D	0.00260604	0.00601693	0.664929	FALSE
Metabolic	rs2479958	13	111984244	111331897	A	G	0.455145	0.0516955	0.0060778	8.50562	1.80627e-17	9.58865	0.143078	0.751254			TEX29	0	0	TRUE	T2D	0.00646156	0.00586774	0.27081	TRUE
Metabolic	rs9522285	13	112230701	111578354	A	G	0.437995	0.0512115	0.00609103	8.40769	4.18152e-17	14.9763	0.0204421	0.00616077			RP11-65D24.2	9847	0	TRUE	T2D	0.0104205	0.00584632	0.0746844	TRUE
Metabolic	rs1570619	13	112634065	111979751	C	T	0.312665	-0.036079	0.00651849	-5.53488	3.11447e-08	9.66854	0.139323	0.213475			SOX1	87848	0	TRUE	T2D	0.00385139	0.00658361	0.55855	FALSE
Metabolic	rs4983089	14	25882546	25413340	G	A	0.449868	0.0509968	0.00606372	8.41016	4.09468e-17	13.6546	0.0337421	0.0439029			STXBP6	363043	2796	FALSE	T2D	0.0144839	0.00588845	0.013905	TRUE
Metabolic	rs10132280	14	25928179	25458973	A	C	0.32058	-0.0795838	0.00642822	-12.3804	3.33763e-35	6.29898	0.390545	0.439026			STXBP6	408676	0	TRUE	T2D	-0.0228766	0.00614812	0.000198509	TRUE
Metabolic	rs17110049	14	25992612	25523406	C	T	0.16095	-0.0466733	0.00813323	-5.7386	9.54636e-09	8.13324	0.228504	0.118248			STXBP6	473109	0	TRUE	T2D	-0.00557873	0.00814957	0.493632	TRUE
Metabolic	rs4981692	14	29675003	29205797	G	A	0.195251	-0.0592452	0.00761979	-7.77517	7.53432e-15	19.8817	0.00290685	0.526521			PRKD1	370684	232	FALSE	T2D	-0.0212542	0.00674668	0.00163087	TRUE
Metabolic	rs12885454	14	29736838	29267632	A	C	0.324538	-0.0611743	0.0063452	-9.64103	5.36453e-22	22.2408	0.00109504	0.000300836			PRKD1	308849	0	TRUE	T2D	-0.0252496	0.00610246	3.5093e-05	TRUE
Metabolic	rs10151686	14	30466466	29997260	A	G	0.0448549	0.111856	0.014543	7.6914	1.45533e-14	10.9007	0.0914943	0.0318872			PRKD1	0	0	TRUE	T2D	0.0243422	0.0241784	0.314043	TRUE
Metabolic	rs17522122	14	33302882	32833676	T	G	0.476253	0.0631733	0.00600509	10.52	6.99079e-26	8.92001	0.178127	0.478896			AKAP6	2315	0	TRUE	T2D	0.0297755	0.00590967	4.69343e-07	TRUE
Metabolic	rs1956151	14	40101060	39631856	G	A	0.197889	0.0444777	0.00761755	5.83885	5.25634e-09	7.27994	0.295733	0.83628			FBXO33	199356	525	FALSE	T2D	-0.00874312	0.00746042	0.241224	FALSE
Metabolic	rs10135787	14	40750102	40280898	A	G	0.266491	-0.040409	0.00680379	-5.93919	2.8643e-09	6.39095	0.380849	0.35826			FBXO33	848398	2549	FALSE	T2D	-0.0111578	0.00628346	0.0757757	TRUE
Metabolic	rs1451972	14	41325130	40855925	G	A	0.0725594	0.063475	0.0115139	5.51289	3.52989e-08	8.34162	0.214128	0.787883			LRFN5	751643	4812	FALSE	T2D	0.0110897	0.0130212	0.394403	TRUE
Metabolic	rs2415982	14	46865899	46396696	A	G	0.448549	-0.0401956	0.00607664	-6.61478	3.72114e-11	19.513	0.00337952	0.981766			RPL10L	254323	7877	FALSE	T2D	0.00195678	0.00586542	0.738673	FALSE
Metabolic	rs3007105	14	47367616	46898413	T	C	0.419525	0.0505575	0.00604568	8.36258	6.13636e-17	20.6406	0.0021282	0.0419665			MDGA2	0	0	TRUE	T2D	0.0212243	0.00613484	0.000540916	TRUE
Metabolic	rs8004624	14	53197711	52730993	G	A	0.473615	-0.0335214	0.00604431	-5.54594	2.92373e-08	4.88502	0.558643	0.729097			STYX	0	0	TRUE	T2D	-0.00924078	0.0059954	0.123241	TRUE
Metabolic	rs217671	14	62360464	61893746	G	A	0.233509	0.0535338	0.00708204	7.5591	4.05874e-14	5.23163	0.514467	0.334284			SYT16	93339	0	TRUE	T2D	0.00712318	0.00712935	0.317729	TRUE
Metabolic	rs7140574	14	69751282	69284565	A	G	0.361478	0.0366844	0.00629141	5.83088	5.51364e-09	7.39749	0.285645	0.30996			GALNT16	0	248	FALSE	T2D	0.035469	0.00588784	1.70032e-09	TRUE
Metabolic	rs1275691	14	69816344	69349627	A	G	0.406332	-0.0370375	0.00607957	-6.09212	1.11424e-09	4.92592	0.55335	0.857008			GALNT16	0	0	TRUE	T2D	0.00645204	0.00598614	0.28111	FALSE
Metabolic	rs1205091	14	72279600	71812883	A	G	0.423483	0.0335989	0.00609922	5.50873	3.61434e-08	9.75646	0.13529	0.391517			SIPA1L1	71654	4416	FALSE	T2D	0.0132378	0.00584683	0.0235679	TRUE
Metabolic	rs2906132	14	73150202	72683494	T	C	0.48285	0.0354797	0.00605318	5.86132	4.59202e-09	12.0944	0.0598959	0.0246448			DPF3	0	2284	FALSE	T2D	0.0112571	0.00587682	0.0554268	TRUE
Metabolic	rs11622224	14	73304565	72837857	C	T	0.469657	-0.0355858	0.00604722	-5.88465	3.98887e-09	3.33081	0.766327	0.424985			DPF3	0	2252	FALSE	T2D	-0.01722	0.00586811	0.00334072	TRUE
Metabolic	rs1007934	14	73463479	72996771	A	G	0.422164	-0.0369297	0.00612287	-6.03144	1.62504e-09	23.9877	0.000524996	0.00650436			ZFYVE1	0	0	TRUE	T2D	-0.0257644	0.00584083	1.02856e-05	TRUE
Metabolic	rs10133874	14	79499339	79032996	T	C	0.331135	-0.0507914	0.00639174	-7.94641	1.92e-15	18.4381	0.00522569	0.781416			NRXN3	0	12	FALSE	T2D	-0.0249736	0.00692118	0.000308219	TRUE
Metabolic	rs2197988	14	79840211	79373868	G	A	0.434037	-0.0454486	0.00604712	-7.51573	5.65925e-14	11.8804	0.0646903	0.0185481			NRXN3	0	1475	FALSE	T2D	-0.0199806	0.0059505	0.000785652	TRUE
Metabolic	rs7144011	14	79940383	79474040	T	G	0.221636	0.101182	0.00718029	14.0916	4.27456e-45	21.3556	0.00158329	0.0032881			NRXN3	0	0	TRUE	T2D	0.0550318	0.00678699	5.12743e-16	TRUE
Metabolic	rs17836226	14	80075891	79609548	G	A	0.386544	-0.0338842	0.00620062	-5.46464	4.6384e-08	7.5467	0.273228	0.11722			NRXN3	0	45	FALSE	T2D	-0.0195022	0.00614092	0.00149431	TRUE
Metabolic	rs7141307	14	88375040	87908696	C	T	0.274406	0.0445153	0.00679332	6.55281	5.64662e-11	6.14725	0.406899	0.0798228			GALC	0	0	TRUE	T2D	0.0200465	0.0068373	0.0033686	TRUE
Metabolic	rs6575340	14	94023972	93557626	G	A	0.389182	-0.0534353	0.00621107	-8.60323	7.75032e-18	14.3268	0.0261909	0.0702972			UNC79	0	0	TRUE	T2D	-0.014987	0.00603605	0.0130314	TRUE
Metabolic	rs3850422	14	99671788	99205451	A	G	0.435356	-0.0449956	0.0060233	-7.47027	8.00322e-14	19.864	0.00292798	0.501693			BCL11B	0	0	TRUE	T2D	-0.023521	0.00596623	8.06845e-05	TRUE
Metabolic	rs8008285	14	101146514	100680177	C	T	0.159631	0.055228	0.00827882	6.671	2.54065e-11	3.00459	0.80827	0.552448			DLK1	45528	101	FALSE	T2D	0.0325716	0.00767749	2.2106e-05	TRUE
Metabolic	rs10431745	14	102302372	101836035	G	A	0.0501319	-0.0829661	0.0134322	-6.17667	6.54696e-10	5.71674	0.455657	0.539215			PPP2R5C	0	0	TRUE	T2D	-0.028958	0.011589	0.0124632	TRUE
Metabolic	rs2448241	14	102414767	101948430	A	G	0.0844327	-0.062814	0.0107912	-5.82084	5.85537e-09	1.96141	0.923214	0.704303			DYNC1H1	16098	0	TRUE	T2D	-0.0285147	0.00912185	0.00177219	TRUE
Metabolic	rs8016771	14	102649451	102183114	G	T	0.0751979	0.0716924	0.0113203	6.33307	2.40335e-10	3.02868	0.805239	0.40363			WDR20	0	10537	FALSE	T2D	0.0323514	0.0100262	0.00125225	TRUE
Metabolic	rs2015407	14	103274547	102808210	A	G	0.348285	0.0628098	0.00632839	9.92508	3.23849e-23	4.72419	0.579643	0.401925			TRAF3	0	0	TRUE	T2D	0.0194778	0.00602837	0.00123347	TRUE
Metabolic	rs1467561	14	103994961	103528624	C	T	0.361478	-0.0592556	0.00630325	-9.4008	5.41513e-21	16.1766	0.0128369	0.775828			TRMT61A	560	0	TRUE	T2D	-0.0257984	0.00632842	4.57004e-05	TRUE
Metabolic	rs4365252	15	31842371	31550168	A	C	0.485488	0.0399929	0.00604275	6.61833	3.63275e-11	4.48884	0.610829	0.39502			OTUD7A	0	1157	FALSE	T2D	0.015173	0.00587665	0.00982539	TRUE
Metabolic	rs17589216	15	35918303	35626102	T	G	0.0976253	-0.059683	0.00987938	-6.04117	1.53005e-09	7.91921	0.244082	0.485287			DPH6	79909	3555	FALSE	T2D	-0.0167622	0.011826	0.156364	TRUE
Metabolic	rs11073147	15	36392562	36100361	A	G	0.44723	-0.0341019	0.00610189	-5.58875	2.28714e-08	10.8158	0.0942393	0.282673			C15orf41	479250	0	TRUE	T2D	-0.0190932	0.00584878	0.00109665	TRUE
Metabolic	rs11854632	15	41682094	41389896	T	C	0.269129	0.0409279	0.0068102	6.0098	1.85758e-09	9.62685	0.141272	0.0483169			NDUFAF1	0	3215	FALSE	T2D	0.0141519	0.00636975	0.0263009	TRUE
Metabolic	rs2245715	15	43818052	43525854	A	G	0.0949868	-0.0591187	0.0102593	-5.76247	8.28942e-09	14.3186	0.0262727	0.466333			MAP1A	0	0	TRUE	T2D	-0.0200887	0.0108074	0.063058	TRUE
Metabolic	rs12443251	15	46521546	46229348	G	A	0.419525	0.0389518	0.00606922	6.41793	1.38138e-10	19.1596	0.00390239	0.411812			SQRDL	538054	6131	FALSE	T2D	0.0192771	0.00623487	0.0019893	TRUE
Metabolic	rs10519079	15	47078721	46786523	T	C	0.262533	-0.037699	0.00685457	-5.49984	3.80146e-08	2.92336	0.818403	0.38788			FKSG62	346972	8825	FALSE	T2D	-0.0298779	0.0066841	7.8224e-06	TRUE
Metabolic	rs4624112	15	47669682	47377485	T	C	0.100264	-0.0618442	0.00995449	-6.2127	5.20827e-10	16.7322	0.0103194	0.132146			SEMA6D	0	2849	FALSE	T2D	-0.0149819	0.013368	0.262404	TRUE
Metabolic	rs1559677	15	47738063	47445866	G	A	0.360158	0.0375404	0.00619829	6.05657	1.39056e-09	5.191	0.51956	0.173723			SEMA6D	0	0	TRUE	T2D	0.0155248	0.00590675	0.00858104	TRUE
Metabolic	rs1912631	15	47914691	47622494	A	G	0.408971	-0.0357623	0.00613723	-5.82711	5.63957e-09	13.7233	0.0328849	0.0265135			SEMA6D	0	0	TRUE	T2D	0.00562883	0.00607524	0.354176	FALSE
Metabolic	rs3736485	15	51748610	51456413	A	G	0.457784	0.0501767	0.00599582	8.36862	5.82967e-17	11.3145	0.0791297	0.0137696			DMXL2	0	0	TRUE	T2D	0.0209277	0.00592853	0.000415566	TRUE
Metabolic	rs2414128	15	52369728	52077531	C	T	0.424802	-0.0384793	0.00610938	-6.2984	3.00727e-10	13.1344	0.0409511	0.0872831			MAPK6	11266	2017	FALSE	T2D	-0.0050825	0.00589439	0.388544	TRUE
Metabolic	rs2440352	15	53145219	52853022	G	T	0.212401	0.0503343	0.00721543	6.97592	3.03876e-12	19.6796	0.00315729	0.0254785			ONECUT1	61946	2049	FALSE	T2D	0.0332917	0.00802355	3.33565e-05	TRUE
Metabolic	rs4776117	15	53471041	53178844	G	A	0.403694	-0.033583	0.00615851	-5.4531	4.94979e-08	3.41998	0.754584	0.719106			WDR72	334897	2949	FALSE	T2D	-0.0107919	0.00587383	0.0661668	TRUE
Metabolic	rs16965678	15	53496496	53204299	A	C	0.055409	-0.0840038	0.0131281	-6.39877	1.56631e-10	5.52363	0.478606	0.755151			WDR72	309442	1871	FALSE	T2D	-0.00724484	0.0129991	0.577298	TRUE
Metabolic	rs8033565	15	58880051	58587852	A	C	0.164908	0.0501772	0.00822565	6.10009	1.06008e-09	6.38597	0.38137	0.509196			ADAM10	7352	685	FALSE	T2D	0.00639593	0.00669573	0.339464	TRUE
Metabolic	rs2899644	15	59470366	59178167	T	C	0.23219	0.0397701	0.00716288	5.55225	2.82013e-08	13.429	0.0367079	0.139684			MYO1E	0	0	TRUE	T2D	0.0167487	0.00672094	0.0127016	TRUE
Metabolic	rs340025	15	60908307	60616108	T	C	0.415567	-0.0425212	0.00607578	-6.99847	2.5877e-12	10.6355	0.100317	0.0167876			RORA	0	0	TRUE	T2D	-0.00153404	0.00626325	0.806512	TRUE
Metabolic	rs12595158	15	62316035	62023836	T	C	0.0343008	-0.130952	0.0171026	-7.65682	1.90588e-14	5.32854	0.502417	0.63713			VPS13C	0	0	TRUE	T2D	-0.074356	0.00971598	1.96381e-14	TRUE
Metabolic	rs12592213	15	66825594	66533256	A	G	0.274406	0.0381275	0.00681165	5.59739	2.17602e-08	15.6586	0.0157086	0.0888274			ZWILCH	0	2151	FALSE	T2D	0.000920633	0.00668248	0.890424	TRUE
Metabolic	rs11071927	15	67261172	66968834	C	A	0.135884	0.0513535	0.00869395	5.90681	3.48801e-09	15.8384	0.0146483	0.08694			SMAD3	94929	0	TRUE	T2D	0.0465528	0.00875256	1.04477e-07	TRUE
Metabolic	rs4776981	15	68109474	67817136	A	G	0.230871	-0.0970273	0.00713084	-13.6067	3.65365e-42	32.0957	1.56424e-05	8.59796e-05			SKOR1	2568	433	FALSE	T2D	-0.0474564	0.00799342	2.90416e-09	TRUE
Metabolic	rs3803522	15	68126675	67834337	G	A	0.212401	0.0527388	0.00730754	7.21704	5.31315e-13	9.15681	0.164949	0.148484			SKOR1	0	0	TRUE	T2D	0.0174003	0.00711736	0.0144947	TRUE
Metabolic	rs7164727	15	73093991	72801650	C	T	0.316623	-0.0634746	0.00641789	-9.89025	4.58861e-23	15.4304	0.0171606	0.0621508			ADPGK	15804	0	TRUE	T2D	-0.0175595	0.00628169	0.0051843	TRUE
Metabolic	rs12901649	15	73469535	73177194	C	T	0.461741	-0.0362735	0.00606321	-5.98256	2.19656e-09	3.26336	0.775141	0.802417			NEO1	0	3699	FALSE	T2D	-0.00766463	0.00584138	0.189478	TRUE
Metabolic	rs11634550	15	73671315	73378974	A	G	0.0686016	-0.0878851	0.0119409	-7.36001	1.83893e-13	4.71139	0.581325	0.747762			HCN4	9710	2309	FALSE	T2D	-0.0416839	0.0087566	1.93321e-06	TRUE
Metabolic	rs16958372	15	74129785	73837444	A	G	0.112137	0.0549936	0.00937383	5.86672	4.445e-09	7.17877	0.304631	0.550785			TBC1D21	36164	339	FALSE	T2D	0.0212043	0.00765528	0.00560738	TRUE
Metabolic	rs936227	15	75131959	74839618	A	G	0.423483	-0.0358031	0.00606467	-5.90355	3.55758e-09	12.7997	0.0463291	0.00444653			ULK3	0	0	TRUE	T2D	-0.00965789	0.00587206	0.100027	TRUE
Metabolic	rs7177055	15	77832762	77540420	G	A	0.304749	-0.0507268	0.00650397	-7.79937	6.22184e-15	37.504	1.40416e-06	2.01809e-07			HMG20A	54813	0	TRUE	T2D	-0.0566458	0.00635408	4.88427e-19	TRUE
Metabolic	rs4076999	15	78025267	77732925	A	G	0.085752	0.0626167	0.0107723	5.81276	6.14507e-09	18.8129	0.00449149	0.0183095			LINGO1	0	197	FALSE	T2D	0.0347417	0.0102389	0.000691003	TRUE
Metabolic	rs12437900	15	78134138	77841796	A	C	0.341689	0.0378139	0.00637399	5.93253	2.98303e-09	26.5625	0.000174848	0.0181245			LINGO1	20896	0	TRUE	T2D	0.0199123	0.0060518	0.00100078	TRUE
Metabolic	rs12595749	15	79432359	79140017	G	A	0.420844	-0.0467777	0.00611469	-7.65006	2.00888e-14	14.6956	0.022761	0.239107			RASGRF1	49244	0	TRUE	T2D	-0.0121736	0.0059145	0.0395649	TRUE
Metabolic	rs12593088	15	81058640	80766299	A	G	0.269129	-0.0539327	0.00669484	-8.05586	7.89205e-16	11.4642	0.0750472	0.519939			ABHD17C	10678	0	TRUE	T2D	-0.0172142	0.00651804	0.00826609	TRUE
Metabolic	rs8037164	15	92564085	92020855	A	G	0.222955	-0.0456121	0.00726775	-6.27597	3.47471e-10	8.96318	0.17566	0.595232			SLCO3A1	0	97	FALSE	T2D	-0.0156739	0.00673435	0.0199407	TRUE
Metabolic	rs7173947	15	95270467	94727238	C	T	0.37467	0.0552466	0.00624267	8.84983	8.76499e-19	5.03609	0.539192	0.478684			MCTP2	246835	0	TRUE	T2D	0.0077302	0.00588127	0.18872	TRUE
Metabolic	rs1507115	15	98295138	97751908	C	T	0.478892	-0.0334045	0.00606943	-5.50372	3.71863e-08	9.06902	0.169734	0.104643			LINC00923	0	973	FALSE	T2D	-0.00750716	0.00584529	0.199034	TRUE
Metabolic	rs7170035	15	99231868	98688639	G	A	0.188654	-0.050441	0.00763455	-6.60694	3.92345e-11	3.87414	0.693704	0.415081			IGF1R	0	0	TRUE	T2D	-0.0276957	0.0069279	6.39588e-05	TRUE
Metabolic	rs8061528	16	3656482	3606481	T	C	0.21504	0.0560681	0.00736875	7.60891	2.76424e-14	6.85617	0.334354	0.422345			SLX4	0	0	TRUE	T2D	0.026548	0.00776325	0.000626902	TRUE
Metabolic	rs1876359	16	4930100	4880099	T	C	0.365435	0.0402889	0.00619879	6.49948	8.05978e-11	28.0048	9.37685e-05	0.000938796			UBN1	0	0	TRUE	T2D	-0.00380705	0.00613624	0.534981	FALSE
Metabolic	rs9926160	16	7064702	7014701	A	G	0.25066	0.0383337	0.00702318	5.45817	4.81055e-08	3.48424	0.746065	0.365777			RBFOX1	0	0	TRUE	T2D	0.015759	0.00710395	0.0265314	TRUE
Metabolic	rs249292	16	9412804	9318947	C	T	0.3219	-0.0379225	0.00647019	-5.8611	4.59806e-09	6.78238	0.341442	0.223885			C16orf72	197307	0	TRUE	T2D	-0.0053716	0.00630547	0.394272	TRUE
Metabolic	rs977540	16	9724750	9630893	G	A	0.234828	-0.0560507	0.00705084	-7.94951	1.87253e-15	7.83585	0.250378	0.680142			RP11-297M9.1	35992	0	TRUE	T2D	-0.00989884	0.00703828	0.159597	TRUE
Metabolic	rs2280018	16	15150833	15056976	A	C	0.415567	0.041141	0.00606421	6.78422	1.16713e-11	8.55508	0.200189	0.200092			PDXDC1	0	0	TRUE	T2D	0.0211817	0.00593141	0.000355476	TRUE
Metabolic	rs226884	16	19570364	19559042	A	G	0.091029	-0.0626802	0.010482	-5.9798	2.23414e-09	13.8977	0.0308005	0.0141727			C16orf62	0	10257	FALSE	T2D	-0.0178253	0.0118553	0.132693	TRUE
Metabolic	rs12446632	16	19935389	19924067	A	G	0.124011	-0.112833	0.00900696	-12.5274	5.28958e-36	73.7561	6.92016e-14	2.94834e-13			GPRC5B	37900	0	TRUE	T2D	-0.015664	0.0088195	0.0757216	TRUE
Metabolic	rs889201	16	20054371	20043049	G	A	0.255937	0.0488031	0.00693908	7.03308	2.02018e-12	37.7995	1.22944e-06	2.99438e-08			GPR139	0	0	TRUE	T2D	0.00942688	0.00625476	0.131772	TRUE
Metabolic	rs11074446	16	20255123	20243801	C	T	0.122691	-0.0801447	0.00907093	-8.83534	9.97919e-19	18.7752	0.0045607	0.107796			GP2	65771	0	TRUE	T2D	-0.0209363	0.00730486	0.00415604	TRUE
Metabolic	rs4606726	16	20383700	20372378	G	A	0.476253	-0.0541793	0.0060627	-8.93649	4.01736e-19	28.8417	6.51793e-05	0.3844			PDILT	0	0	TRUE	T2D	-0.0237796	0.00584565	4.74351e-05	TRUE
Metabolic	rs9927848	16	23833071	23821750	C	A	0.233509	0.0439067	0.00709534	6.18811	6.08917e-10	16.3594	0.0119498	0.567957			PRKCB	14251	0	TRUE	T2D	-0.00442608	0.00735726	0.547444	FALSE
Metabolic	rs7195386	16	24578458	24567137	T	C	0.468338	0.0388253	0.00605814	6.40879	1.46681e-10	46.7061	2.1415e-08	0.000313689			RBBP6	0	0	TRUE	T2D	0.00273367	0.0058399	0.639711	TRUE
Metabolic	rs2343606	16	24793741	24782420	T	C	0.25066	-0.0485067	0.0069515	-6.97787	2.99681e-12	5.55282	0.475096	0.742467			TNRC6A	0	377	FALSE	T2D	-0.0183089	0.00701291	0.00903441	TRUE
Metabolic	rs2726039	16	28327463	28316142	A	G	0.420844	-0.0618449	0.00608967	-10.1557	3.12533e-24	13.8163	0.0317566	0.0122607			SBK1	0	1852	FALSE	T2D	-0.0175015	0.00613295	0.00432155	TRUE
Metabolic	rs3888190	16	28889486	28878165	A	C	0.340369	0.0896124	0.00629086	14.2449	4.8257e-46	52.2783	1.63933e-09	4.90499e-10			ATP2A1	240	0	TRUE	T2D	0.0207771	0.00593203	0.000460861	TRUE
Metabolic	rs11642612	16	30030195	30018874	C	A	0.381266	0.0796191	0.00621117	12.8187	1.28839e-37	25.0647	0.000332169	0.556619			DOC2A	0	0	TRUE	T2D	0.0214648	0.00603112	0.000372272	TRUE
Metabolic	rs6565191	16	30546488	30535167	A	G	0.364116	0.0392212	0.00627063	6.25475	3.98161e-10	7.86477	0.248179	0.132616			ZNF747	0	0	TRUE	T2D	-0.00461411	0.00664702	0.48758	FALSE
Metabolic	rs14235	16	31121793	31110472	A	G	0.397098	-0.066121	0.00614946	-10.7523	5.77785e-27	22.854	0.000846887	0.000836751			BCKDK	0	0	TRUE	T2D	-0.00521472	0.00599337	0.384256	TRUE
Metabolic	rs4889546	16	31521334	31510013	A	G	0.0936675	-0.0614736	0.0103099	-5.96261	2.48243e-09	4.73126	0.578714	0.571082			C16orf58	704	0	TRUE	T2D	0.00323799	0.00965537	0.737356	FALSE
Metabolic	rs2080454	16	49062590	49028679	C	A	0.391821	0.0487196	0.00612653	7.95223	1.83189e-15	4.03685	0.67169	0.970482			CBLN1	249238	0	TRUE	T2D	0.0153438	0.00584834	0.00870001	TRUE
Metabolic	rs12597685	16	52637780	52603868	C	T	0.420844	0.0355708	0.00611565	5.81636	6.0142e-09	28.4905	7.59395e-05	0.622725			TOX3	56066	112	FALSE	T2D	0.00142053	0.00615699	0.817534	TRUE
Metabolic	rs12928335	16	53614746	53580834	T	C	0.0778364	-0.0951637	0.0112455	-8.4624	2.61932e-17	14.7378	0.0223969	0.46197			RPGRIP1L	16849	0	TRUE	T2D	-0.061249	0.0112901	5.79415e-08	TRUE
Metabolic	rs1477199	16	53712135	53678223	G	A	0.135884	0.078245	0.00870837	8.98503	2.58654e-19	12.4998	0.0517045	0.0733031			RPGRIP1L	0	0	TRUE	T2D	0.0285731	0.00916292	0.00181874	TRUE
Metabolic	rs16945088	16	53812524	53778612	G	A	0.0765172	-0.110064	0.0112242	-9.80597	1.06125e-22	19.0856	0.00402153	0.0476845			FTO	0	0	TRUE	T2D	-0.0434566	0.0133874	0.00117004	TRUE
Metabolic	rs3751813	16	53818708	53784796	G	T	0.441953	-0.211813	0.00602314	-35.1666	6.48843e-271	104.633	2.7044e-20	2.1048e-12			FTO	0	0	TRUE	T2D	-0.0977674	0.00586095	1.7968e-62	TRUE
Metabolic	rs6499653	16	53877592	53843680	T	C	0.244063	0.0905884	0.00695953	13.0164	9.86588e-39	12.0545	0.060764	0.0409951			FTO	0	0	TRUE	T2D	0.0255085	0.00658678	0.000107647	TRUE
Metabolic	rs1362571	16	53911770	53877858	T	G	0.456464	-0.049888	0.00599773	-8.31782	8.9595e-17	5.4135	0.491972	0.331807			FTO	0	594	FALSE	T2D	-0.00457988	0.00585738	0.434274	TRUE
Metabolic	rs2072518	16	54152730	54118818	G	A	0.440633	-0.0398295	0.00601507	-6.62162	3.5528e-11	6.38272	0.38171	0.61893			FTO	0	0	TRUE	T2D	-0.027539	0.0058329	2.34315e-06	TRUE
Metabolic	rs7189122	16	56471410	56437498	C	T	0.183377	0.0487548	0.00781389	6.2395	4.3897e-10	11.8183	0.0661461	0.231025			NUDT21	0	0	TRUE	T2D	-0.00253797	0.0076482	0.740011	FALSE
Metabolic	rs2962464	16	62856922	62823018	T	C	0.460422	0.0358507	0.0060639	5.91216	3.37653e-09	5.58095	0.471727	0.632435			CDH8	785983	0	TRUE	T2D	0.0219227	0.00583525	0.000172001	TRUE
Metabolic	rs2917702	16	64302397	64268493	C	T	0.378628	0.0345103	0.0062092	5.55794	2.72984e-08	23.3397	0.000690321	0.367736			CDH11	675259	1605	FALSE	T2D	0.009515	0.00593271	0.108754	TRUE
Metabolic	rs1111571	16	68363181	68329278	G	A	0.306069	0.0372854	0.00656779	5.67701	1.37067e-08	29.5503	4.78504e-05	0.000276472			PRMT7	0	0	TRUE	T2D	-0.00978402	0.00655253	0.135394	FALSE
Metabolic	rs244415	16	69666683	69632780	A	G	0.440633	-0.0774214	0.00608725	-12.7186	4.66015e-37	15.7568	0.0151207	0.631637			NFAT5	0	0	TRUE	T2D	-0.0238103	0.00589436	5.35649e-05	TRUE
Metabolic	rs7919	16	70514828	70480925	A	C	0.439314	-0.0492699	0.00601523	-8.19086	2.59374e-16	9.58132	0.143427	0.0155288			COG4	0	0	TRUE	T2D	-0.00743591	0.00603027	0.217539	TRUE
Metabolic	rs3931036	16	70548297	70514394	G	A	0.0738786	-0.0686781	0.0116273	-5.90661	3.49216e-09	3.56072	0.735875	0.585101			COG4	0	0	TRUE	T2D	-0.0119302	0.0128345	0.352609	TRUE
Metabolic	rs9925191	16	70676679	70642776	C	T	0.0963061	-0.0624864	0.0102435	-6.10008	1.06016e-09	20.1968	0.00255463	0.412914			IL34	0	201	FALSE	T2D	-0.0170936	0.0101694	0.0927876	TRUE
Metabolic	rs12925159	16	71419102	71385199	T	C	0.236148	-0.0429877	0.0070591	-6.08968	1.13135e-09	6.13387	0.408362	0.192375			CALB2	0	3147	FALSE	T2D	-0.00572453	0.00699938	0.413436	TRUE
Metabolic	rs16973520	16	71996291	71962392	G	T	0.259894	0.0463447	0.00684755	6.76807	1.30515e-11	17.6674	0.00711933	0.000920286			IST1	33378	302	FALSE	T2D	-0.00328877	0.00645354	0.610328	FALSE
Metabolic	rs929866	16	72038363	72004464	C	T	0.282322	-0.0542021	0.00660778	-8.20278	2.34885e-16	12.2456	0.0567078	0.513745			DHODH	4124	0	TRUE	T2D	-0.0109027	0.00623255	0.0802361	TRUE
Metabolic	rs217180	16	72184629	72150730	T	C	0.0897098	-0.0630664	0.0105316	-5.98833	2.12009e-09	15.6148	0.0159777	0.0128394			PMFBP1	0	0	TRUE	T2D	-0.0076834	0.0085841	0.370747	TRUE
Metabolic	rs8048267	16	73090039	73056140	G	A	0.262533	0.039044	0.00680599	5.73671	9.65325e-09	32.0879	1.56965e-05	0.834875			ZFHX3	0	0	TRUE	T2D	0.00375069	0.00653774	0.566171	TRUE
Metabolic	rs1125804	16	74148932	74115033	G	A	0.496042	0.0365494	0.00604885	6.04236	1.51874e-09	10.0324	0.123294	0.469443			PSMD7	181741	0	TRUE	T2D	0.0270995	0.00585479	3.68163e-06	TRUE
Metabolic	rs11865787	16	76806432	76772535	A	G	0.17942	0.0449926	0.00784623	5.73429	9.79195e-09	12.9259	0.0442279	0.475327			RP11-58C22.1	136912	19959	FALSE	T2D	0.0132725	0.00747078	0.0756363	TRUE
Metabolic	rs3743763	16	77227965	77194068	A	G	0.401055	0.0363993	0.00615235	5.91632	3.29224e-09	5.93062	0.431007	0.29499			MON1B	0	3242	FALSE	T2D	0.020662	0.006084	0.000683487	TRUE
Metabolic	rs4299147	16	82883338	82849733	C	T	0.32058	0.0413381	0.00647099	6.38823	1.67821e-10	14.488	0.0246352	0.032994			CDH13	0	5124	FALSE	T2D	0.0152963	0.00606289	0.011638	TRUE
Metabolic	rs7217226	17	2136065	2232771	G	T	0.379947	0.0428593	0.00615691	6.96118	3.37428e-12	28.2307	8.50139e-05	4.52034e-06			SMG6	0	0	TRUE	T2D	0.0152718	0.0061049	0.0123643	TRUE
Metabolic	rs8068804	17	3985864	4082570	A	G	0.315303	0.0468805	0.00643566	7.28449	3.22891e-13	49.5161	5.87717e-09	2.89781e-06			ZZEF1	0	0	TRUE	T2D	0.0612626	0.00634752	4.8473e-22	TRUE
Metabolic	rs3966782	17	4807098	4903803	C	T	0.361478	0.0476951	0.00631317	7.55486	4.19313e-14	10.3764	0.109668	0.911692			CHRNE	729	0	TRUE	T2D	0.0138614	0.00593871	0.0195916	TRUE
Metabolic	rs1000940	17	5283252	5379957	G	A	0.348285	0.0500194	0.00631578	7.91974	2.38002e-15	25.8077	0.000241778	0.0201186			RABEP1	0	0	TRUE	T2D	0.00285414	0.00593578	0.630632	TRUE
Metabolic	rs17681708	17	9792872	9889555	C	T	0.290237	0.0419071	0.00662079	6.32963	2.45751e-10	15.8636	0.0145054	0.00348762			GLP2R	0	0	TRUE	T2D	0.0357709	0.00624391	1.01069e-08	TRUE
Metabolic	rs1075901	17	15943910	16040596	T	C	0.432718	-0.0387062	0.00602418	-6.42513	1.31755e-10	19.3783	0.00357023	0.0144369			TTC19	0	0	TRUE	T2D	0.00773657	0.00594907	0.193441	FALSE
Metabolic	rs2001651	17	21179461	21276149	C	A	0.331135	0.0470233	0.00634247	7.41403	1.22516e-13	6.84649	0.335277	0.170155			MAP2K3	8523	0	TRUE	T2D	0.0266281	0.00645425	3.69658e-05	TRUE
Metabolic	rs1038088	17	28074563	29747545	G	T	0.496042	0.0455624	0.00601884	7.56997	3.73311e-14	13.1667	0.0404638	0.0297958			SSH2	0	0	TRUE	T2D	0.0169669	0.00583553	0.00364317	TRUE
Metabolic	rs11656076	17	31464270	33137252	A	G	0.237467	-0.0468037	0.00710971	-6.58306	4.60871e-11	9.88075	0.129765	0.404883			ASIC2	0	0	TRUE	T2D	-0.0120061	0.0066245	0.0699278	TRUE
Metabolic	rs2306593	17	34866546	36510707	T	C	0.467018	-0.0577533	0.00607427	-9.50786	1.94627e-21	31.7537	1.81908e-05	0.760459			MYO19	0	0	TRUE	T2D	-0.0276423	0.00583856	2.1966e-06	TRUE
Metabolic	rs9916287	17	39286884	41130632	T	G	0.313984	0.0437807	0.0065157	6.71927	1.82636e-11	0.901307	0.989078	0.659186			KRTAP4-12	6465	704	FALSE	T2D	0.00374648	0.00675872	0.579362	TRUE
Metabolic	rs646123	17	40720632	42568614	A	G	0.278364	0.0444739	0.00673336	6.605	3.97516e-11	17.7863	0.00678896	0.00287443			MLX	0	0	TRUE	T2D	0.0432794	0.00679802	1.93428e-10	TRUE
Metabolic	rs8069296	17	42935059	44857691	C	T	0.182058	0.0420708	0.00768363	5.47538	4.36569e-08	7.51808	0.275577	0.575706			EFTUD2	0	5300	FALSE	T2D	0.0129963	0.0070253	0.064325	TRUE
Metabolic	rs17618704	17	46221010	48143648	G	T	0.0659631	-0.0735236	0.0121304	-6.06113	1.35171e-09	15.8653	0.0144954	0.0720336			SKAP1	0	5708	FALSE	T2D	-0.043313	0.0104614	3.46873e-05	TRUE
Metabolic	rs208015	17	46252346	48174984	T	C	0.0923483	0.0895245	0.0106098	8.43788	3.23151e-17	54.8578	4.95236e-10	4.10137e-08			SKAP1	0	0	TRUE	T2D	-0.0265537	0.00952825	0.00532243	FALSE
Metabolic	rs4794018	17	47093398	49016036	C	T	0.328496	-0.0727609	0.0063521	-11.4546	2.22961e-30	14.4508	0.0249864	0.037626			IGF2BP1	0	0	TRUE	T2D	-0.0468992	0.00625369	6.40914e-14	TRUE
Metabolic	rs12947399	17	47141424	49064062	G	A	0.170185	0.0513258	0.00804661	6.37856	1.78761e-10	10.7639	0.095953	0.630302			IGF2BP1	8412	630	FALSE	T2D	0.0329433	0.00788457	2.93819e-05	TRUE
Metabolic	rs7208812	17	53592781	55515420	G	T	0.497361	0.0349949	0.00603758	5.79618	6.78441e-09	4.55858	0.601539	0.884008			MMD	93428	12494	FALSE	T2D	-0.011604	0.00593923	0.0507248	FALSE
Metabolic	rs8071182	17	55336155	57258794	A	G	0.163588	0.0454193	0.00804798	5.64356	1.66565e-08	16.8396	0.00989125	0.323555			MSI2	0	0	TRUE	T2D	0.0175082	0.00810741	0.0308085	TRUE
Metabolic	rs9910424	17	55799993	57722632	C	T	0.455145	0.0335087	0.00598517	5.59861	2.16071e-08	6.04696	0.41795	0.468482			AC007431.1	21849	0	TRUE	T2D	0.000915981	0.00591808	0.876998	TRUE
Metabolic	rs6503891	17	57065924	58988563	C	A	0.406332	0.0347701	0.00615259	5.65129	1.59251e-08	20.8002	0.00199253	0.051615			TRIM37	0	3946	FALSE	T2D	0.0244785	0.00602637	4.86755e-05	TRUE
Metabolic	rs11655589	17	61608163	63530802	G	A	0.382586	0.0444519	0.00618809	7.18346	6.79705e-13	3.71266	0.715494	0.503241			KCNH6	0	0	TRUE	T2D	0.021333	0.00629871	0.00070692	TRUE
Metabolic	rs17631394	17	61646000	63568639	A	G	0.255937	-0.0590414	0.00691467	-8.53857	1.35895e-17	21.1066	0.0017554	0.0601098			DCAF7	0	0	TRUE	T2D	-0.0296275	0.00702294	2.45748e-05	TRUE
Metabolic	rs12602912	17	65870073	67873957	T	C	0.217678	0.0668815	0.00726984	9.19986	3.58423e-20	15.8929	0.0143406	0.79635			BPTF	0	0	TRUE	T2D	0.040325	0.006827	3.49052e-09	TRUE
Metabolic	rs2033717	17	75719833	77723751	T	G	0.401055	-0.0368196	0.00616239	-5.97488	2.30253e-09	9.71459	0.137197	0.0941973			FLJ45079	155276	6907	FALSE	T2D	-0.00148436	0.00598186	0.804023	TRUE
Metabolic	rs1057040	17	76799795	78803713	G	A	0.470976	0.0340225	0.00598541	5.68424	1.31398e-08	20.8612	0.00194295	0.0608473			USP36	0	0	TRUE	T2D	0.0259991	0.00597716	1.36301e-05	TRUE
Metabolic	rs12939549	17	78611724	80637924	G	A	0.427441	-0.0623235	0.00603104	-10.3338	4.95567e-25	9.67693	0.138933	0.0270652			RPTOR	0	0	TRUE	T2D	-0.0249584	0.00612252	4.57215e-05	TRUE
Metabolic	rs9900506	17	78622376	80648576	G	A	0.405013	0.0402485	0.00614304	6.55189	5.68138e-11	13.7262	0.0328483	0.861182			RPTOR	0	2313	FALSE	T2D	0.00883919	0.00588598	0.133166	TRUE
Metabolic	rs4889782	17	78640510	80666710	C	T	0.416887	0.0501212	0.00613421	8.17077	3.06438e-16	3.15924	0.788612	0.421117			RPTOR	0	0	TRUE	T2D	0.0224679	0.00595829	0.000162682	TRUE
Metabolic	rs3088177	17	80111724	82153848	G	A	0.470976	0.033579	0.00605787	5.54304	2.9726e-08	9.5337	0.145712	0.217066			CCDC57	0	3807	FALSE	T2D	0.00265648	0.00586816	0.650769	TRUE
Metabolic	rs2040176	18	892467	892466	C	T	0.127968	-0.0493787	0.00898992	-5.49268	3.95885e-08	6.61342	0.358081	0.102544			ADCYAP1	12477	0	TRUE	T2D	-0.0289378	0.00956647	0.00248697	TRUE
Metabolic	rs1608445	18	947954	947953	A	G	0.386544	-0.0367731	0.0061963	-5.93468	2.94418e-09	6.77101	0.342544	0.234303			ADCYAP1	35781	0	TRUE	T2D	-0.009533	0.00588768	0.105417	TRUE
Metabolic	rs9955276	18	1839339	1839338	T	C	0.127968	0.0795106	0.00896769	8.86634	7.55884e-19	8.32452	0.215279	0.389167			METTL4	698185	0	TRUE	T2D	0.0504928	0.00764786	4.05042e-11	TRUE
Metabolic	rs686428	18	6886547	6886548	T	C	0.129288	0.0493114	0.0089688	5.4981	3.83895e-08	3.81218	0.702077	0.898927			ARHGAP28	0	7194	FALSE	T2D	0.0082082	0.00776313	0.29036	TRUE
Metabolic	rs4800488	18	21117571	23537607	A	C	0.46438	-0.0730106	0.00605928	-12.0494	1.95402e-33	15.3955	0.0173941	0.598531			NPC1	0	573	FALSE	T2D	-0.0412322	0.00584704	1.76604e-12	TRUE
Metabolic	rs1547874	18	22159869	24579905	C	T	0.167546	-0.0535072	0.00803189	-6.66184	2.70424e-11	10.2278	0.115381	0.837148			HRH4	99948	0	TRUE	T2D	-0.0376121	0.00769315	1.0133e-06	TRUE
Metabolic	rs6508338	18	22467235	24887271	G	T	0.467018	-0.0355547	0.00605899	-5.8681	4.40825e-09	12.3641	0.0543213	0.10974			ZNF521	174655	1468	FALSE	T2D	-0.0168629	0.0058917	0.00420775	TRUE
Metabolic	rs1552234	18	31216079	33636115	A	G	0.444591	0.0399964	0.00606991	6.58929	4.41935e-11	2.31208	0.888878	0.494913			ASXL3	0	0	TRUE	T2D	-3.40254e-05	0.00584779	0.995358	FALSE
Metabolic	rs1365466	18	36182440	38602476	C	T	0.238786	0.0505337	0.00697472	7.24527	4.31594e-13	29.6844	4.51278e-05	0.521128			CELF4	1036440	0	TRUE	T2D	0.00875123	0.00733606	0.232906	TRUE
Metabolic	rs16971487	18	36607366	39027402	T	G	0.108179	-0.0554241	0.0098005	-5.65523	1.5564e-08	15.9664	0.0139354	0.00322419			CELF4	1461366	6913	FALSE	T2D	-0.0309239	0.0117049	0.00824271	TRUE
Metabolic	rs474605	18	39612720	42032756	G	A	0.485488	0.0415305	0.00604233	6.87326	6.27497e-12	8.19681	0.224036	0.10317			PIK3C3	0	0	TRUE	T2D	0.00852467	0.00585509	0.145409	TRUE
Metabolic	rs9950453	18	39715794	42135830	G	A	0.126649	0.0513494	0.00920352	5.57932	2.41459e-08	13.0163	0.042778	0.00310641			PIK3C3	48000	4507	FALSE	T2D	0.0137535	0.0076472	0.0720991	TRUE
Metabolic	rs7239883	18	40147671	42567706	G	A	0.420844	0.0420746	0.00606873	6.93301	4.11972e-12	6.34805	0.385351	0.12303			RIT2	175521	0	TRUE	T2D	0.0348954	0.00589803	3.28973e-09	TRUE
Metabolic	rs1518154	18	40726546	43146581	C	T	0.377309	-0.0459728	0.00622423	-7.3861	1.51201e-13	3.37967	0.759904	0.441025			RIT2	30889	5056	FALSE	T2D	-0.00920315	0.00588512	0.117864	TRUE
Metabolic	rs555267	18	40992698	43412733	T	G	0.310026	0.0385129	0.00644829	5.97258	2.33536e-09	21.5602	0.00145426	0.00204686			SYT4	135083	0	TRUE	T2D	0.0212604	0.00632984	0.000782961	TRUE
Metabolic	rs2247593	18	42946757	45366792	G	A	0.255937	-0.0421626	0.00687867	-6.12948	8.81685e-10	11.8268	0.0659461	0.516704			SLC14A2	0	0	TRUE	T2D	-0.0240341	0.00678028	0.000393052	TRUE
Metabolic	rs9965170	18	44788274	47261903	A	G	0.44723	-0.0344983	0.00606887	-5.68447	1.31219e-08	11.7008	0.0689863	0.660186			SKOR2	12720	0	TRUE	T2D	-0.0197596	0.00587907	0.000776605	TRUE
Metabolic	rs7239114	18	45921214	48394843	G	A	0.478892	-0.0422929	0.00600577	-7.04204	1.89442e-12	4.42767	0.619007	0.276004			ZBTB7C	0	0	TRUE	T2D	-0.00921854	0.00586165	0.115791	TRUE
Metabolic	rs9964756	18	50441817	52915447	T	G	0.0989446	-0.0577325	0.0100472	-5.74615	9.12999e-09	15.7655	0.0150695	0.442728			DCC	0	0	TRUE	T2D	-0.0342151	0.00879402	9.99448e-05	TRUE
Metabolic	rs11083038	18	51585986	54059616	G	T	0.281003	-0.0372706	0.00674092	-5.52901	3.22043e-08	21.9934	0.00121423	0.249148			MBD2	93093	8529	FALSE	T2D	-0.00645915	0.00726393	0.373891	TRUE
Metabolic	rs3764512	18	52495324	54828093	T	G	0.226913	0.0491181	0.00720716	6.81518	9.41446e-12	54.472	5.92487e-10	1.07426e-11			RAB27B	0	0	TRUE	T2D	0.0125277	0.00621025	0.0436677	TRUE
Metabolic	rs1517036	18	56878362	59211130	A	G	0.175462	-0.0704631	0.00796945	-8.84165	9.43128e-19	21.8252	0.00130242	0.00265025			GRP	9038	0	TRUE	T2D	-0.0458281	0.00679977	1.58782e-11	TRUE
Metabolic	rs1893514	18	57687573	60020341	A	G	0.265172	-0.0591319	0.00679072	-8.70775	3.09962e-18	14.1529	0.0279744	0.201784			PMAIP1	116035	0	TRUE	T2D	-0.0165757	0.00669865	0.0133426	TRUE
Metabolic	rs9945063	18	57715608	60048376	T	C	0.226913	0.053882	0.00710884	7.57957	3.46693e-14	14.7332	0.0224363	0.0505428			PMAIP1	144070	4729	FALSE	T2D	0.0036679	0.00688127	0.594016	TRUE
Metabolic	rs10871777	18	57851763	60184530	G	A	0.240106	0.18463	0.00698296	26.4401	4.74736e-154	56.9533	1.86713e-10	1.57689e-12			MC4R	186801	0	TRUE	T2D	0.0508946	0.00746251	9.10123e-12	TRUE
Metabolic	rs8082946	18	57854467	60187234	C	A	0.212401	-0.0715653	0.0073318	-9.76095	1.65604e-22	4.3682	0.62698	0.314212			MC4R	184097	0	TRUE	T2D	-0.0181629	0.00680198	0.00757984	TRUE
Metabolic	rs2045442	18	57926739	60259506	C	T	0.220317	-0.0732949	0.00721098	-10.1643	2.86037e-24	14.3818	0.0256498	0.0108166			MC4R	111825	445	FALSE	T2D	-0.0143042	0.00730734	0.0502875	TRUE
Metabolic	rs9675886	18	57969322	60302089	G	A	0.233509	0.121637	0.00696139	17.4731	2.29618e-68	47.266	1.65589e-08	2.55104e-08			MC4R	69242	0	TRUE	T2D	0.0303165	0.00668909	5.83633e-06	TRUE
Metabolic	rs8097783	18	58051294	60384061	A	G	0.0633245	-0.134182	0.0121464	-11.0471	2.26448e-28	22.7624	0.000880105	3.46902e-05			MC4R	11293	622	FALSE	T2D	-0.0301773	0.014731	0.0405061	TRUE
Metabolic	rs4940940	18	58129651	60462418	A	G	0.193931	-0.052154	0.00764714	-6.82008	9.09928e-12	6.03385	0.419408	0.32823			MC4R	89650	0	TRUE	T2D	-0.0129788	0.00736586	0.0780657	TRUE
Metabolic	rs9961247	18	58132791	60465558	T	G	0.0145119	-0.229696	0.0240491	-9.55114	1.28282e-21	20.0635	0.00269821	0.000175731			MC4R	92790	0	TRUE	T2D	-0.0156644	0.0194911	0.421589	TRUE
Metabolic	rs1430387	18	58227112	60559879	C	T	0.468338	-0.0418321	0.00605929	-6.90378	5.06352e-12	2.84846	0.827613	0.525506			MC4R	187111	0	TRUE	T2D	-0.0106157	0.00585316	0.0697284	TRUE
Metabolic	rs1426284	18	58738938	61071705	G	A	0.0224274	-0.130974	0.0196101	-6.67892	2.40712e-11	11.9635	0.0627889	0.00866671			CDH20	261877	0	TRUE	T2D	-0.00248116	0.0175722	0.887714	TRUE
Metabolic	rs11152368	18	60763112	63095879	A	G	0.478892	-0.0369795	0.0060427	-6.11969	9.37571e-10	6.68198	0.351261	0.191615			BCL2	27467	0	TRUE	T2D	-0.00366148	0.00589333	0.534408	TRUE
Metabolic	rs2012927	18	63297672	65630436	A	G	0.37467	0.0488697	0.00619853	7.88407	3.16887e-15	5.32986	0.502255	0.931809			CDH7	119816	0	TRUE	T2D	0.0168212	0.00590478	0.00438925	TRUE
Metabolic	rs12604935	18	69233570	71566334	C	A	0.348285	0.041535	0.00631774	6.57435	4.88676e-11	3.61428	0.728708	0.873868			RP11-723G8.2	166281	0	TRUE	T2D	0.00971799	0.00672719	0.148575	TRUE
Metabolic	rs11150911	18	73498528	75786573	A	C	0.295515	0.0464874	0.00656649	7.07948	1.44697e-12	12.0933	0.0599194	0.0587278			SMIM21	358870	0	TRUE	T2D	0.0141654	0.00633695	0.0253928	TRUE
Metabolic	rs497785	18	76747412	78987412	A	G	0.0461741	-0.0945254	0.0141203	-6.6943	2.16703e-11	8.36465	0.212586	0.19821			SALL3	0	1823	FALSE	T2D	-0.0262759	0.0119333	0.027672	TRUE
Metabolic	rs243387	19	4445156	4445159	A	G	0.468338	-0.0383998	0.00605663	-6.34013	2.29575e-10	19.8243	0.00297597	0.875512			UBXN6	0	0	TRUE	T2D	0.00644737	0.00586664	0.271773	FALSE
Metabolic	rs12609744	19	12994140	12883326	C	T	0.308707	0.0459308	0.00654933	7.01306	2.33164e-12	3.75947	0.709188	0.528735			KLF1	1097	0	TRUE	T2D	0.0332484	0.00605383	3.97128e-08	TRUE
Metabolic	rs4808762	19	18326222	18215412	C	T	0.279683	0.0367247	0.00672455	5.46129	4.72685e-08	44.3281	6.36339e-08	1.8953e-06			PDE4C	0	0	TRUE	T2D	-0.000776791	0.00669189	0.90759	FALSE
Metabolic	rs998732	19	19378671	19267862	G	A	0.147757	-0.0594824	0.0083965	-7.08419	1.39862e-12	5.2162	0.516398	0.0814822			TM6SF2	0	0	TRUE	T2D	-0.0250164	0.00971239	0.010003	TRUE
Metabolic	rs247767	19	19849697	19738888	A	G	0.366755	-0.0364042	0.00622888	-5.84442	5.08326e-09	16.3177	0.0121464	0.00078151			ZNF14	5791	0	TRUE	T2D	-0.00782201	0.00641506	0.222723	TRUE
Metabolic	rs17513613	19	30286822	29795915	C	T	0.282322	0.0642458	0.00659822	9.73685	2.09972e-22	28.3244	8.16221e-05	0.000118516			CCNE1	15983	0	TRUE	T2D	0.00960289	0.00611572	0.116369	TRUE
Metabolic	rs7245985	19	30710410	30219503	G	T	0.200528	-0.042843	0.00753592	-5.68517	1.30682e-08	15.6193	0.0159503	0.558195			ZNF536	8787	0	TRUE	T2D	-0.0214157	0.00749409	0.00426747	TRUE
Metabolic	rs33428	19	30937843	30446936	A	G	0.263852	-0.0490072	0.00680507	-7.20158	5.952e-13	10.587	0.10201	0.385626			ZNF536	0	0	TRUE	T2D	-0.00853141	0.00639832	0.182406	TRUE
Metabolic	rs8100439	19	30983806	30492899	A	C	0.156992	-0.0677655	0.00832935	-8.13575	4.0941e-16	45.4332	3.83837e-08	0.00385517			ZNF536	0	0	TRUE	T2D	-0.0248276	0.00869516	0.00429912	TRUE
Metabolic	rs285685	19	34271079	33780174	T	C	0.166227	0.0461959	0.00806498	5.72796	1.01644e-08	8.25235	0.220193	0.0365887			CHST8	6665	0	TRUE	T2D	0.0223043	0.00828505	0.00710019	TRUE
Metabolic	rs29941	19	34309532	33818627	A	G	0.315303	-0.0543984	0.00642563	-8.46585	2.54301e-17	7.43243	0.282699	0.249337			KCTD15	2864	0	TRUE	T2D	-0.0215715	0.00599645	0.00032144	TRUE
Metabolic	rs11672894	19	45801951	45298693	T	C	0.290237	0.0410916	0.00655514	6.26861	3.64291e-10	13.7652	0.0323723	0.0312072			MARK4	0	71	FALSE	T2D	0.0189385	0.00626226	0.00249276	TRUE
Metabolic	rs28637549	19	46303628	45800370	T	C	0.0514512	-0.0813386	0.0137288	-5.92468	3.12913e-09	20.7186	0.00206082	0.00242011			RSPH6A	0	957	FALSE	T2D	-0.0405853	0.0130132	0.00181593	TRUE
Metabolic	rs10408163	19	47597102	47093845	T	C	0.306069	-0.0840204	0.00649813	-12.9299	3.05113e-38	8.60657	0.196943	0.124425			ZC3H4	0	0	TRUE	T2D	-0.0286106	0.00615818	3.38501e-06	TRUE
Metabolic	rs3764625	19	49649051	49145794	T	G	0.414248	0.0382853	0.00612801	6.24758	4.16854e-10	47.6646	1.37871e-08	0.0425997			PPFIA3	0	0	TRUE	T2D	0.00676065	0.00584659	0.247542	TRUE
Metabolic	rs1399838	19	51779592	51276338	C	T	0.270449	-0.0371856	0.00678654	-5.47931	4.26985e-08	7.35526	0.289238	0.0978927			SIGLECL1	7008	640	FALSE	T2D	-0.010951	0.00634244	0.0842364	TRUE
Metabolic	rs1884389	20	1410582	1429938	T	C	0.44723	-0.0343102	0.0060774	-5.64555	1.64657e-08	18.5701	0.00495472	0.607087			NSFL1C	12225	0	TRUE	T2D	-0.00370856	0.00589447	0.529245	TRUE
Metabolic	rs6047046	20	2129907	2149261	G	A	0.493404	-0.03715	0.006048	-6.14252	8.12201e-10	12.6467	0.0490023	0.516391			STK35	0	0	TRUE	T2D	-0.00435504	0.00585023	0.456621	TRUE
Metabolic	rs1407039	20	6603948	6623301	A	G	0.399736	-0.056222	0.00616856	-9.11428	7.91937e-20	32.3591	1.39244e-05	7.62698e-07			BMP2	144363	0	TRUE	T2D	-0.00281254	0.00624324	0.652355	TRUE
Metabolic	rs984283	20	8311462	8330815	G	A	0.265172	-0.0380167	0.00683307	-5.56364	2.64209e-08	6.57056	0.362391	0.417219			PLCB1	0	0	TRUE	T2D	0.00129859	0.00675495	0.847552	FALSE
Metabolic	rs2876248	20	12700157	12719510	C	T	0.389182	-0.036093	0.00621312	-5.80916	6.27859e-09	1.56242	0.955241	0.899167			SPTLC3	289470	0	TRUE	T2D	-0.0013766	0.00610011	0.821459	TRUE
Metabolic	rs8123881	20	15819495	15838850	G	A	0.134565	0.0614151	0.00876664	7.00555	2.46022e-12	13.3359	0.0380007	0.00239432			MACROD2	0	0	TRUE	T2D	0.00754342	0.00688346	0.273132	TRUE
Metabolic	rs2143989	20	16560990	16580345	T	C	0.270449	-0.0406713	0.00681004	-5.97226	2.33992e-09	5.12091	0.528401	0.441198			KIF16B	6912	0	TRUE	T2D	-0.00293397	0.00711559	0.680097	TRUE
Metabolic	rs1417566	20	17117683	17137038	G	T	0.182058	0.04293	0.00785133	5.46786	4.55507e-08	20.4978	0.00225722	0.352201			PCSK2	89069	4910	FALSE	T2D	0.018908	0.00742318	0.0108605	TRUE
Metabolic	rs947088	20	17171373	17190728	G	T	0.266491	-0.038559	0.00682532	-5.6494	1.61013e-08	32.0772	1.57711e-05	0.0974169			PCSK2	35379	0	TRUE	T2D	-0.0114976	0.00614385	0.0612886	TRUE
Metabolic	rs1409818	20	21381121	21400483	T	C	0.10686	0.0639078	0.00980696	6.51658	7.19303e-11	15.867	0.0144859	0.0401657			NKX2-4	2455	0	TRUE	T2D	-0.015988	0.0117541	0.173765	FALSE
Metabolic	rs6114812	20	24623774	24643138	G	T	0.389182	-0.0345399	0.00613041	-5.63418	1.75891e-08	2.80308	0.833125	0.421033			SYNDIG1	0	6586	FALSE	T2D	-0.011413	0.00626872	0.0686626	TRUE
Metabolic	rs6083632	20	24802508	24821872	T	C	0.346966	-0.0363429	0.00632253	-5.74815	9.02227e-09	13.1421	0.0408345	0.0253829			CST7	127358	156	FALSE	T2D	-0.0188256	0.00645289	0.0035298	TRUE
Metabolic	rs8122855	20	25192049	25211413	A	G	0.33905	0.0422119	0.00637528	6.62118	3.56345e-11	13.8725	0.0310933	0.153102			ENTPD6	0	0	TRUE	T2D	0.0226489	0.0061282	0.000219149	TRUE
Metabolic	rs6050446	20	25195509	25214873	A	G	0.0369393	-0.116387	0.0161202	-7.21993	5.20157e-13	16.418	0.0116779	0.695693			ENTPD6	0	0	TRUE	T2D	-0.0626261	0.0198048	0.00156599	TRUE
Metabolic	rs2424873	20	30939505	32351702	C	T	0.1781	0.0466877	0.00789422	5.91416	3.33573e-09	7.27505	0.296158	0.875919			ASXL1	6650	1888	FALSE	T2D	0.0246594	0.0081955	0.00262198	TRUE
Metabolic	rs4012234	20	32553047	33965241	T	G	0.375989	-0.0540362	0.00623487	-8.66676	4.44592e-18	8.32705	0.215109	0.693662			RALY	28405	0	TRUE	T2D	-0.0306838	0.00613552	5.70282e-07	TRUE
Metabolic	rs6088590	20	33313566	34725762	C	T	0.403694	0.0387171	0.00612034	6.32597	2.51646e-10	14.5202	0.0243354	0.0221323			NCOA6	0	0	TRUE	T2D	0.0312394	0.00587882	1.07307e-07	TRUE
Metabolic	rs4911442	20	33355046	34767243	G	A	0.0936675	-0.062083	0.0100226	-6.19427	5.85545e-10	9.41734	0.151432	0.548427			NCOA6	0	0	TRUE	T2D	-0.0217664	0.0115364	0.0591916	TRUE
Metabolic	rs2425024	20	33844938	35257135	C	A	0.328496	0.0366973	0.00643572	5.70213	1.18318e-08	14.1242	0.0282791	0.0110386			EDEM2	0	0	TRUE	T2D	0.0163373	0.0062136	0.00855658	TRUE
Metabolic	rs2746105	20	34712386	36124464	A	G	0.226913	0.0396547	0.00722695	5.48706	4.08677e-08	10.3756	0.1097	0.0821218			EPB41L1	0	76	FALSE	T2D	0.00884775	0.00682069	0.194565	TRUE
Metabolic	rs4812405	20	35276585	36648182	A	C	0.0461741	-0.0922973	0.0139055	-6.63749	3.19064e-11	10.9561	0.0897419	0.560202			SLA2	1966	0	TRUE	T2D	-0.0771268	0.0192032	5.91085e-05	TRUE
Metabolic	rs2143253	20	41987392	43358752	A	G	0.129288	-0.0637131	0.00901766	-7.06537	1.60194e-12	13.7409	0.0326686	0.555489			SRSF6	99176	0	TRUE	T2D	-0.0230072	0.00974455	0.0182243	TRUE
Metabolic	rs2425859	20	44921857	46293218	T	C	0.423483	0.0411121	0.00610109	6.73848	1.60049e-11	4.46143	0.61449	0.690766			CDH22	0	0	TRUE	T2D	0.00229105	0.00603417	0.704184	TRUE
Metabolic	rs6019480	20	47495431	48878894	C	T	0.127968	-0.0618935	0.00888701	-6.9645	3.2958e-12	20.4962	0.00225872	0.128062			ARFGEF2	42996	0	TRUE	T2D	-0.00122522	0.00784309	0.875863	TRUE
Metabolic	rs17806379	20	51107290	52490751	T	C	0.182058	-0.0904692	0.00784273	-11.5354	8.74647e-31	5.54437	0.47611	0.328055			ZFP64	286443	0	TRUE	T2D	-0.0435245	0.00809195	7.50084e-08	TRUE
Metabolic	rs6023633	20	53453850	54837311	G	A	0.212401	0.0443907	0.00737626	6.01805	1.76533e-09	6.93659	0.326751	0.151366			DOK5	186140	0	TRUE	T2D	0.00824591	0.0074308	0.267131	TRUE
Metabolic	rs559267	20	54157497	55582439	G	A	0.310026	0.0448032	0.0064239	6.97445	3.0706e-12	3.0055	0.808156	0.998472			CBLN4	414999	0	TRUE	T2D	0.0197115	0.00650503	0.00244399	TRUE
Metabolic	rs6024460	20	54395541	55820485	G	A	0.17942	-0.0481839	0.00784429	-6.14254	8.12113e-10	12.4489	0.052672	0.142721			CBLN4	176955	0	TRUE	T2D	-0.00752829	0.00752936	0.31738	TRUE
Metabolic	rs2298330	21	38852728	37480426	A	G	0.139842	-0.0476691	0.00872996	-5.4604	4.75066e-08	7.11627	0.310229	0.676203			DYRK1A	0	0	TRUE	T2D	-0.0328148	0.00880943	0.000195344	TRUE
Metabolic	rs1051420	21	40195464	38823540	C	A	0.354881	-0.0375432	0.00630487	-5.95464	2.60648e-09	14.5078	0.0244501	0.08991			ETS2	0	78	FALSE	T2D	-0.00831442	0.00604483	0.168989	TRUE
Metabolic	rs9983113	21	40315316	38943392	T	G	0.418206	-0.0402252	0.00612815	-6.56401	5.23808e-11	13.661	0.0336611	0.0112411			ETS2	118437	0	TRUE	T2D	0.00447988	0.00585491	0.444182	FALSE
Metabolic	rs2836961	21	40627020	39255094	C	A	0.430079	0.0331646	0.00606475	5.46841	4.54079e-08	34.3632	5.72361e-06	0.0689084			BRWD1	0	0	TRUE	T2D	0.00637345	0.00585445	0.276308	TRUE
Metabolic	rs2249498	21	41431874	40059947	C	T	0.459103	0.0346301	0.00606515	5.70969	1.13181e-08	7.01237	0.319705	0.128034			DSCAM	0	0	TRUE	T2D	0.00886261	0.00585859	0.130342	TRUE
Metabolic	rs1964927	21	42653237	41281310	A	G	0.382586	-0.04152	0.00623047	-6.66403	2.66426e-11	6.01774	0.421206	0.427787			BACE2	0	0	TRUE	T2D	-0.0229181	0.00601328	0.000138261	TRUE
Metabolic	rs394608	21	46581798	45161883	T	C	0.434037	-0.0602956	0.00609238	-9.89688	4.29457e-23	15.8039	0.0148459	0.832061			ADARB1	0	0	TRUE	T2D	-0.019308	0.00588812	0.00104124	TRUE
Metabolic	rs4820408	22	40604945	40208941	T	G	0.424802	0.0500913	0.00606179	8.26345	1.41526e-16	95.726	1.95195e-18	0.0017298			TNRC6B	0	0	TRUE	T2D	0.0136103	0.0059704	0.0226292	TRUE
Metabolic	rs738140	22	41884954	41488950	G	A	0.302111	-0.0512955	0.00658551	-7.78915	6.7464e-15	22.2548	0.00108863	0.745447			ACO2	0	0	TRUE	T2D	-0.00894205	0.00624802	0.152378	TRUE
Metabolic	rs5751239	22	42592239	42196233	C	T	0.478892	-0.0365724	0.00604328	-6.05175	1.43285e-09	28.0294	9.27733e-05	0.247614			TCF20	0	0	TRUE	T2D	-0.00487489	0.00585057	0.404714	TRUE
Metabolic	rs4253755	22	46615376	46219479	A	G	0.14248	0.0512453	0.0086902	5.89691	3.70379e-09	4.41115	0.621219	0.183984			PPARA	0	0	TRUE	T2D	0.0401795	0.0105775	0.000145529	TRUE
Psychotic-Bipolar	rs6694545	1	30437268	29964421	A	G	0.236148	0.0846319	0.0129431	6.53877	6.20274e-11	24.9541	0.000348202	0.00216122		0.00216144	MATN1	746856	0	TRUE	F5_SCHZPHR	0.0335614	0.0285629	0.239994	TRUE
Psychotic-Bipolar	rs11210892	1	44100084	43634413	G	A	0.348285	0.0948716	0.0118013	8.03909	9.05058e-16	8.19484	0.224174	0.0873498		0.0873443	PTPRF	10741	0	TRUE	F5_SCHZPHR	0.00541305	0.0252729	0.830403	TRUE
Psychotic-Bipolar	rs1305490	1	50025534	49559862	T	C	0.186016	0.075152	0.0133	5.65051	1.59975e-08	19.8422	0.00295427	1		1	AGBL4	0	12866	FALSE	F5_SCHZPHR	0.0567602	0.0285065	0.0464665	TRUE
Psychotic-Bipolar	rs6679408	1	50591565	50125893	A	G	0.180739	0.0726137	0.013264	5.47449	4.38773e-08	22.8156	0.000860659	0.734065		0.73418	ELAVL4	0	833	FALSE	F5_SCHZPHR	0.0494267	0.028838	0.0865386	TRUE
Psychotic-Bipolar	rs2987775	1	61087726	60622054	G	A	0.497361	0.0816004	0.0114577	7.1219	1.06452e-12	10.3421	0.110966	0.124634		0.12462	NFIA	243205	1799	FALSE	F5_SCHZPHR	0.0360116	0.0237219	0.128996	TRUE
Psychotic-Bipolar	rs12134034	1	73288520	72822837	A	G	0.469657	0.0794568	0.0116962	6.79339	1.0953e-11	16.2617	0.0124163	0.198756		0.198761	NEGR1	540103	4812	FALSE	F5_SCHZPHR	0.0585183	0.0237532	0.013755	TRUE
Psychotic-Bipolar	rs6671002	1	73851752	73386069	A	G	0.415567	0.0954051	0.0115434	8.26488	1.39839e-16	10.6741	0.0989846	0.148156		0.148153	LRRIQ3	639947	58	FALSE	F5_SCHZPHR	0.00818997	0.0244496	0.737644	TRUE
Psychotic-Bipolar	rs4950076	1	95577297	95111741	T	C	0.476253	-0.0636248	0.0111631	-5.69955	1.20127e-08	3.79069	0.704977	0.816143		0.81587	TMEM56	5597	910	FALSE	F5_SCHZPHR	-0.0380542	0.0248934	0.126341	TRUE
Psychotic-Bipolar	rs1890138	1	97839016	97373460	G	A	0.234828	0.0786806	0.0125906	6.24918	4.12624e-10	14.5866	0.0237272	0.106688		0.106716	DPYD	0	2834	FALSE	F5_SCHZPHR	0.00118211	0.0279677	0.966286	TRUE
Psychotic-Bipolar	rs2660304	1	98512127	98046571	G	T	0.218997	-0.102345	0.0148026	-6.91395	4.71339e-12	45.0917	4.48783e-08	1.16662e-06		1.16692e-06	DPYD	125522	0	TRUE	F5_SCHZPHR	-0.0151797	0.0266814	0.569407	TRUE
Psychotic-Bipolar	rs10494169	1	115363532	114820911	C	T	0.193931	-0.0815589	0.0143439	-5.68596	1.30081e-08	18.1454	0.00587885	0.64479		0.645067	SYCP1	33892	5580	FALSE	F5_SCHZPHR	-0.0768278	0.0291919	0.00849298	TRUE
Psychotic-Bipolar	rs7521783	1	150143193	150170994	C	T	0.184697	-0.116781	0.0163762	-7.13112	9.95558e-13	16.7251	0.0103486	0.795844		0.796024	PLEKHO1	6277	109	FALSE	F5_SCHZPHR	-0.0107952	0.0335867	0.747897	TRUE
Psychotic-Bipolar	rs4845679	1	154861187	154888711	T	G	0.391821	0.0718453	0.0118797	6.04775	1.46885e-09	9.71494	0.137181	0.220612		0.220564	KCNN3	18431	872	FALSE	F5_SCHZPHR	0.0214037	0.0241703	0.375866	TRUE
Psychotic-Bipolar	rs4657305	1	163762232	163792995	T	C	0.470976	0.0794733	0.0120223	6.61049	3.83055e-11	12.9579	0.0437097	0.0849331		0.0849316	NUF2	436678	931	FALSE	F5_SCHZPHR	0.00199478	0.0242698	0.934494	TRUE
Psychotic-Bipolar	rs4650963	1	177309490	177340354	T	G	0.130607	0.0980039	0.0168121	5.82937	5.56372e-09	7.32296	0.29201	0.0119908		0.0119908	BRINP2	57932	0	TRUE	F5_SCHZPHR	0.0236126	0.0460852	0.608393	TRUE
Psychotic-Bipolar	rs10159191	1	191321186	191352056	G	A	0.0817942	0.100701	0.0170854	5.894	3.76953e-09	3.79522	0.704366	0.22968		0.229682	RGS18	806401	9817	FALSE	F5_SCHZPHR	0.0198726	0.0379146	0.600181	TRUE
Psychotic-Bipolar	rs12126806	1	200963825	200994697	T	C	0.274406	-0.0759827	0.0127624	-5.95363	2.62264e-09	8.38855	0.210996	0.26471		0.264703	KIF21B	0	0	TRUE	F5_SCHZPHR	-0.0255857	0.0278851	0.35886	TRUE
Psychotic-Bipolar	rs17640659	1	239273035	239109735	T	C	0.146438	0.0896319	0.0159684	5.61308	1.98756e-08	1.60633	0.952121	0.806341		0.806891	CHRM3	276830	0	TRUE	F5_SCHZPHR	0.0327488	0.0317302	0.302024	TRUE
Psychotic-Bipolar	rs1486472	1	243803714	243640412	G	A	0.354881	-0.0743232	0.0119444	-6.22241	4.89562e-10	19.7838	0.00302569	0.00185352		0.00185403	AKT3	0	30	FALSE	F5_SCHZPHR	-0.000431608	0.0244387	0.985909	TRUE
Psychotic-Bipolar	rs3749051	2	2334877	2331105	G	A	0.207124	0.081925	0.0135538	6.04445	1.49924e-09	3.80511	0.703031	0.62527		0.625555	MYT1L	0	6598	FALSE	F5_SCHZPHR	0.0673902	0.0268968	0.0122276	TRUE
Psychotic-Bipolar	rs7369477	2	22500952	22278080	G	A	0.399736	-0.074289	0.0116967	-6.35125	2.13569e-10	23.3549	0.000685934	0.558396		0.558025	KLHL29	1107136	301	FALSE	F5_SCHZPHR	-0.00868365	0.025402	0.732465	TRUE
Psychotic-Bipolar	rs13414801	2	28290347	28067480	T	C	0.366755	-0.0743586	0.0116628	-6.37571	1.82114e-10	2.37836	0.881825	0.958572		0.957262	BRE	0	1955	FALSE	F5_SCHZPHR	-0.0512464	0.0239938	0.0326949	TRUE
Psychotic-Bipolar	rs1158218	2	37546845	37319702	C	T	0.412929	-0.0864696	0.0116228	-7.43968	1.00932e-13	21.7449	0.00134671	0.978052		0.984886	PRKD3	0	3023	FALSE	F5_SCHZPHR	-0.0477566	0.0238684	0.0454109	TRUE
Psychotic-Bipolar	rs7566996	2	48725407	48498268	G	T	0.310026	-0.0707897	0.0128574	-5.50574	3.67616e-08	4.8567	0.56232	0.464292		0.464302	PPP1R21	0	0	TRUE	F5_SCHZPHR
Psychotic-Bipolar	rs10180540	2	57950104	57722969	A	G	0.0672823	-0.144711	0.0238973	-6.05552	1.39967e-09	4.71759	0.58051	0.141877		0.141882	VRK2	184682	0	TRUE	F5_SCHZPHR	-0.0684047	0.0606906	0.259698	TRUE
Psychotic-Bipolar	rs2717001	2	58137618	57910483	C	T	0.403694	-0.0909253	0.0114418	-7.94676	1.91447e-15	76.8129	1.62434e-14	0.000131436		0.000131476	VRK2	0	137	FALSE	F5_SCHZPHR	-0.0314547	0.0245586	0.200263	TRUE
Psychotic-Bipolar	rs2077586	2	73161551	72934422	G	A	0.287599	-0.0706769	0.0128055	-5.51928	3.40392e-08	13.005	0.0429569	0.0769456		0.0769779	EMX1	0	0	TRUE	F5_SCHZPHR	-0.00222197	0.0281211	0.937021	TRUE
Psychotic-Bipolar	rs6756885	2	73805172	73578045	G	A	0.229551	0.0886099	0.0139258	6.363	1.97848e-10	9.71509	0.137174	0.983691		0.977719	ALMS1	0	0	TRUE	F5_SCHZPHR	0.00816776	0.0292092	0.779762	TRUE
Psychotic-Bipolar	rs4371393	2	96903360	96237622	G	A	0.180739	0.0835723	0.0150766	5.54316	2.97056e-08	19.1277	0.00395326	0.0854776		0.0854468	TMEM127	10894	9427	FALSE	F5_SCHZPHR	-0.0473986	0.0336802	0.159334	FALSE
Psychotic-Bipolar	rs17424787	2	98449182	97832719	A	G	0.0936675	-0.129351	0.0227166	-5.69414	1.23996e-08	16.2977	0.0122424	0.383796		0.383753	TMEM131	0	0	TRUE	F5_SCHZPHR	-0.0357186	0.0290802	0.219342	TRUE
Psychotic-Bipolar	rs17029753	2	104981980	104365522	G	A	0.172823	0.0883544	0.0139393	6.33851	2.31999e-10	14.3713	0.0257525	0.568585		0.568426	POU3F3	489989	231	FALSE	F5_SCHZPHR	0.00517875	0.0291381	0.858934	TRUE
Psychotic-Bipolar	rs6721549	2	134842307	134084736	C	T	0.203166	-0.08274	0.0135028	-6.1276	8.92136e-10	10.5062	0.104889	0.234058		0.23411	MGAT5	35247	0	TRUE	F5_SCHZPHR	-0.0897946	0.0326511	0.00595717	TRUE
Psychotic-Bipolar	rs12991836	2	145141541	144383974	C	A	0.377309	0.0790358	0.0116831	6.76497	1.3334e-11	21.2341	0.0016651	0.0277216		0.0277223	ZEB2	107	0	TRUE	F5_SCHZPHR	0.029873	0.0240385	0.213974	TRUE
Psychotic-Bipolar	rs11683083	2	146426796	145669228	G	A	0.209763	0.0861629	0.0150744	5.71584	1.09166e-08	29.7876	4.31359e-05	0.00136176		0.00136161	ZEB2	1144649	1235	FALSE	F5_SCHZPHR	0.043446	0.0322069	0.177348	TRUE
Psychotic-Bipolar	rs13028997	2	157210045	156353533	G	A	0.459103	-0.0669749	0.0116003	-5.77354	7.76238e-09	17.021	0.00920649	0.86439		0.864889	NR4A2	11185	4338	FALSE	F5_SCHZPHR	0.016889	0.0239213	0.480176	FALSE
Psychotic-Bipolar	rs4664442	2	162828001	161971491	A	G	0.424802	0.0641115	0.0116958	5.48159	4.21519e-08	34.619	5.10727e-06	0.0815145		0.0814922	SLC4A10	0	0	TRUE	F5_SCHZPHR	0.0272246	0.0250005	0.276171	TRUE
Psychotic-Bipolar	rs17183814	2	166152389	165295879	A	G	0.060686	-0.126299	0.0214644	-5.8841	4.00234e-09	11.9709	0.062622	0.0118287		0.0118285	SCN2A	0	0	TRUE	F5_SCHZPHR	-0.0499477	0.0556331	0.36929	TRUE
Psychotic-Bipolar	rs13006127	2	169391903	168535393	T	C	0.457784	-0.0625896	0.0114042	-5.48828	4.05867e-08	6.91439	0.328837	0.0425944		0.0425872	CERS6	0	0	TRUE	F5_SCHZPHR	-0.0409159	0.0237535	0.0849767	TRUE
Psychotic-Bipolar	rs1002667	2	169477814	168621304	G	A	0.230871	-0.0901844	0.0132504	-6.80617	1.00232e-11	7.1313	0.308876	0.15964		0.159615	CERS6	0	1012	FALSE	F5_SCHZPHR	-0.00411385	0.0276216	0.881604	TRUE
Psychotic-Bipolar	rs13390848	2	172957643	172092915	T	G	0.193931	-0.0886905	0.0150843	-5.87966	4.11119e-09	8.91202	0.178587	0.148028		0.148051	DLX1	3238	0	TRUE	F5_SCHZPHR	-0.108858	0.0464371	0.0190678	TRUE
Psychotic-Bipolar	rs1595796	2	174998583	174133855	A	G	0.269129	-0.0777262	0.0129502	-6.00191	1.95008e-09	8.97838	0.174798	0.722108		0.721763	OLA1	0	72	FALSE	F5_SCHZPHR	0.000589469	0.0248926	0.981107	FALSE
Psychotic-Bipolar	rs10930650	2	175057564	174192836	T	C	0.193931	0.0818212	0.0149777	5.46288	4.68465e-08	16.1661	0.0128896	0.245634		0.245589	OLA1	0	7167	FALSE	F5_SCHZPHR	-0.00901878	0.0333252	0.786676	FALSE
Psychotic-Bipolar	rs11888068	2	185460295	184595568	A	C	0.306069	-0.0721748	0.0120221	-6.00351	1.93099e-09	14.2852	0.0266075	0.289343		0.28934	ZNF804A	2798	751	FALSE	F5_SCHZPHR	-0.0213648	0.0244336	0.3819	TRUE
Psychotic-Bipolar	rs4380187	2	185811940	184947213	C	A	0.469657	-0.0857711	0.0114033	-7.52158	5.41196e-14	26.9092	0.000150588	0.871878		0.870464	ZNF804A	7721	0	TRUE	F5_SCHZPHR	-0.0583505	0.0240218	0.0151377	TRUE
Psychotic-Bipolar	rs13014947	2	193742999	192878273	G	A	0.430079	0.070814	0.011443	6.18839	6.07835e-10	4.5672	0.600392	0.0895008		0.0895328	TMEFF2	682564	826	FALSE	F5_SCHZPHR	0.0304979	0.0248871	0.220406	TRUE
Psychotic-Bipolar	rs2581120	2	194428327	193563602	A	G	0.406332	-0.0690867	0.0113427	-6.09084	1.12318e-09	12.5472	0.0508176	0.0458847		0.0458898	TMEFF2	1367892	9562	FALSE	F5_SCHZPHR	-0.0521005	0.0241485	0.0309663	TRUE
Psychotic-Bipolar	rs1455653	2	198478320	197613596	G	A	0.271768	0.0950463	0.011986	7.92976	2.19566e-15	20.3856	0.0023639	0.981903		0.983728	RFTN2	0	4102	FALSE	F5_SCHZPHR	0.0251817	0.0241614	0.297308	TRUE
Psychotic-Bipolar	rs1376591	2	200068160	199203437	C	T	0.44591	-0.086783	0.0113018	-7.67867	1.60751e-14	17.1928	0.00860023	0.0736195		0.0736454	SATB2	66063	392	FALSE	F5_SCHZPHR	-0.0499168	0.0247622	0.0438157	TRUE
Psychotic-Bipolar	rs1369841	2	201227060	200362337	G	A	0.390501	0.0915632	0.0113419	8.07303	6.8572e-16	14.3787	0.02568	0.49265		0.492758	SPATS2L	0	198	FALSE	F5_SCHZPHR	-0.0134369	0.0240835	0.576893	FALSE
Psychotic-Bipolar	rs3769459	2	201234572	200369849	G	T	0.0422164	-0.152605	0.0233967	-6.52252	6.91369e-11	13.8473	0.0313894	0.0284959		0.0284972	SPATS2L	0	1070	FALSE	F5_SCHZPHR	-0.156662	0.0540988	0.0037812	TRUE
Psychotic-Bipolar	rs2278515	2	201282338	200417615	C	T	0.434037	-0.0737883	0.0116419	-6.33819	2.32479e-10	10.0201	0.12381	0.123679		0.123676	SPATS2L	0	0	TRUE	F5_SCHZPHR	-0.0277042	0.0237997	0.244401	TRUE
Psychotic-Bipolar	rs6740584	2	208429351	207564627	C	T	0.476253	-0.0640608	0.0114045	-5.61717	1.94111e-08	2.3773	0.881939	0.307873		0.307932	CREB1	0	0	TRUE	F5_SCHZPHR	-0.00606835	0.0237164	0.798051	TRUE
Psychotic-Bipolar	rs10498163	2	225434445	224569728	G	A	0.324538	-0.0805838	0.0119042	-6.76937	1.29345e-11	11.8449	0.0655205	0.759929		0.760593	CUL3	0	1975	FALSE	F5_SCHZPHR	0.0354288	0.0258645	0.170753	FALSE
Psychotic-Bipolar	rs4973569	2	233767037	232902327	G	A	0.300792	0.097805	0.012992	7.52806	5.14978e-14	31.1973	2.32428e-05	0.00994211		0.0099431	NGEF	0	378	FALSE	F5_SCHZPHR	0.033213	0.0266344	0.212398	TRUE
Psychotic-Bipolar	rs17194490	3	2547786	2506102	T	G	0.164908	0.113512	0.0166163	6.83132	8.41375e-12	38.8879	7.52904e-07	0.138648		0.138643	CNTN4	0	0	TRUE	F5_SCHZPHR	0.0987999	0.0334943	0.00318031	TRUE
Psychotic-Bipolar	rs6793348	3	9114759	9073075	C	T	0.253298	0.0745872	0.0136114	5.47975	4.25935e-08	6.83134	0.336727	0.293983		0.293949	SRGAP3	0	2912	FALSE	F5_SCHZPHR	0.0112447	0.0285642	0.693828	TRUE
Psychotic-Bipolar	rs7652444	3	24220767	24179276	T	C	0.290237	0.0681698	0.0122457	5.56684	2.59403e-08	9.71875	0.137007	0.796517		0.7965	THRB	0	1246	FALSE	F5_SCHZPHR	0.0328767	0.0261869	0.20931	TRUE
Psychotic-Bipolar	rs6549953	3	29764850	29723359	C	T	0.48285	-0.0688448	0.0111637	-6.16687	6.96568e-10	4.96794	0.547931	0.304344		0.304554	RBMS3	0	535	FALSE	F5_SCHZPHR	-0.0125904	0.0238588	0.597705	TRUE
Psychotic-Bipolar	rs9834970	3	36856030	36814539	T	C	0.492084	-0.106222	0.0112592	-9.43426	3.93759e-21	32.9255	1.08375e-05	0.000142212		0.000142201	TRANK1	12281	0	TRUE	F5_SCHZPHR	-0.0871785	0.024054	0.000289768	TRUE
Psychotic-Bipolar	rs4082418	3	43908243	43866751	C	T	0.313984	0.0687643	0.012085	5.69005	1.27003e-08	3.7104	0.715798	1		1	ABHD5	132380	0	TRUE	F5_SCHZPHR	-0.010957	0.0259395	0.672727	FALSE
Psychotic-Bipolar	rs187084	3	52261031	52227015	G	A	0.419525	-0.0987486	0.0114807	-8.60126	7.88438e-18	6.96973	0.323656	0.424818		0.424774	TLR9	0	0	TRUE	F5_SCHZPHR	-0.0309312	0.0239337	0.196229	TRUE
Psychotic-Bipolar	rs2710323	3	52815905	52781889	T	C	0.490765	0.122744	0.0111571	11.0014	3.76089e-28	20.5954	0.00216821	0.942049		0.942217	ITIH1	0	0	TRUE	F5_SCHZPHR	0.06425	0.0237109	0.00673395	TRUE
Psychotic-Bipolar	rs3821831	3	52853401	52819385	T	C	0.349604	0.0687552	0.0123006	5.58958	2.27622e-08	14.6664	0.0230164	0.67495		0.674961	ITIH4	0	325	FALSE	F5_SCHZPHR	0.0147279	0.025027	0.55621	TRUE
Psychotic-Bipolar	rs312476	3	53514416	53480389	T	G	0.25066	-0.0861951	0.0128019	-6.73302	1.66181e-11	7.05162	0.3161	0.658103		0.658316	CACNA1D	14267	0	TRUE	F5_SCHZPHR	-0.0620409	0.0274111	0.023614	TRUE
Psychotic-Bipolar	rs7615475	3	63926661	63940985	A	G	0.327177	0.0707024	0.0119155	5.93364	2.96297e-09	10.0654	0.121925	0.431336		0.431262	ATXN7	0	2020	FALSE	F5_SCHZPHR	0.048362	0.0257534	0.0603963	TRUE
Psychotic-Bipolar	rs4974296	3	70571892	70522741	A	G	0.187335	-0.0903586	0.014621	-6.18007	6.40739e-10	15.3581	0.0176474	0.295748		0.295718	FOXP1	431952	733	FALSE	F5_SCHZPHR	0.0226883	0.029947	0.44868	FALSE
Psychotic-Bipolar	rs167924	3	107379837	107660990	A	G	0.358839	-0.0836306	0.0123902	-6.74972	1.48132e-11	3.34635	0.764288	0.28425		0.284134	BBX	0	0	TRUE	F5_SCHZPHR	0.0308634	0.0240472	0.199333	FALSE
Psychotic-Bipolar	rs17827795	3	107794140	108075293	C	A	0.449868	-0.074419	0.0115994	-6.41574	1.40141e-10	7.31154	0.292994	0.139042		0.139056	CD47	0	431	FALSE	F5_SCHZPHR	-0.0102132	0.0238546	0.668546	TRUE
Psychotic-Bipolar	rs12490871	3	107830245	108111398	G	A	0.0976253	-0.105262	0.0183679	-5.73079	9.99636e-09	5.14942	0.524797	0.808739		0.808802	CD47	20373	439	FALSE	F5_SCHZPHR	0.0401671	0.0512883	0.433531	FALSE
Psychotic-Bipolar	rs1456182	3	117659680	117940833	A	G	0.137203	-0.112672	0.0185466	-6.07505	1.23948e-09	12.7901	0.0464924	1		1	LSAMP	0	1293	FALSE	F5_SCHZPHR	-0.0224185	0.0293015	0.444213	TRUE
Psychotic-Bipolar	rs10935183	3	136149139	136430297	T	C	0.41029	-0.0685724	0.0118355	-5.79381	6.88081e-09	40.1914	4.17725e-07	1.75418e-05		1.75436e-05	STAG1	0	1368	FALSE	F5_SCHZPHR	-0.0554734	0.0238561	0.0200544	TRUE
Psychotic-Bipolar	rs4241433	3	161709235	161991447	C	T	0.453826	0.0658201	0.0112016	5.87598	4.20362e-09	13.3998	0.0371082	0.0207472		0.0207527	OTOL1	487505	2655	FALSE	F5_SCHZPHR	-0.00159624	0.0240108	0.946996	FALSE
Psychotic-Bipolar	rs7647398	3	180733150	181015362	T	C	0.184697	-0.107571	0.0145674	-7.3844	1.53147e-13	24.4116	0.000438602	0.000281793		0.000281767	DNAJC19	25588	645	FALSE	F5_SCHZPHR	-0.000811815	0.0349579	0.981473	TRUE
Psychotic-Bipolar	rs1479176	3	181201428	181483640	C	T	0.16095	-0.105519	0.0169422	-6.22821	4.71806e-10	28.8308	6.5489e-05	0.807518		0.807364	SOX2	228286	4165	FALSE	F5_SCHZPHR	-0.0540631	0.0394595	0.170658	TRUE
Psychotic-Bipolar	rs215410	4	23424060	23422437	G	T	0.329815	0.0648015	0.0118663	5.46095	4.736e-08	12.4587	0.0524837	0.210109		0.210089	PPARGC1A	332604	457	FALSE	F5_SCHZPHR	0.0577227	0.0251292	0.0216167	TRUE
Psychotic-Bipolar	rs3863828	4	33774322	33772700	A	G	0.127968	0.0977174	0.0164234	5.94987	2.68356e-09	9.32902	0.155902	0.971278		0.969097	ARAP2	2175521	37013	FALSE	F5_SCHZPHR	0.0766779	0.0365161	0.0357429	TRUE
Psychotic-Bipolar	rs13143951	4	80203560	79282406	A	C	0.452507	-0.0740796	0.0114607	-6.46379	1.02114e-10	16.2618	0.0124158	0.37836		0.378413	NAA11	0	135	FALSE	F5_SCHZPHR	-0.0526397	0.0241353	0.0291817	TRUE
Psychotic-Bipolar	rs2125709	4	118707424	117786269	A	G	0.437995	0.0735571	0.0114031	6.45061	1.11403e-10	6.80422	0.339333	0.535949		0.536036	NDST3	247349	21112	FALSE	F5_SCHZPHR	0.0493588	0.0242005	0.0413923	TRUE
Psychotic-Bipolar	rs6534338	4	123026869	122105714	T	C	0.332454	0.0749836	0.0122859	6.10322	1.03952e-09	10.6805	0.0987669	0.0506821		0.0506734	KIAA1109	46619	0	TRUE	F5_SCHZPHR	0.00300768	0.0242291	0.901208	TRUE
Psychotic-Bipolar	rs4295278	4	123547541	122626386	C	T	0.0580475	0.150164	0.0269613	5.56963	2.55275e-08	1.97117	0.922331	0.601325		0.601427	IL21	5317	0	TRUE	F5_SCHZPHR	0.100001	0.0543894	0.0659721	TRUE
Psychotic-Bipolar	rs1441420	4	143873787	142952634	T	C	0.266491	-0.081862	0.0133096	-6.15058	7.72023e-10	7.64586	0.265213	0.853061		0.853814	INPP4B	105202	2262	FALSE	F5_SCHZPHR	-0.015645	0.0295634	0.596666	TRUE
Psychotic-Bipolar	rs4349564	4	170305035	169383884	A	C	0.484169	0.0632761	0.0113626	5.56881	2.5649e-08	12.6551	0.0488512	0.00248976		0.00248973	NEK1	9391	1051	FALSE	F5_SCHZPHR	0.0784591	0.0237667	0.000962654	TRUE
Psychotic-Bipolar	rs13142920	4	176728614	175807463	A	C	0.138522	-0.098433	0.0160309	-6.14019	8.24244e-10	5.84311	0.440993	0.890058		0.89147	GPM6A	0	0	TRUE	F5_SCHZPHR	0.0113521	0.0326856	0.728356	FALSE
Psychotic-Bipolar	rs11934468	4	176741497	175820346	T	C	0.0659631	0.106394	0.018868	5.63886	1.71182e-08	7.92557	0.243607	0.291961		0.29196	GPM6A	0	6261	FALSE	F5_SCHZPHR	0.0490279	0.0410131	0.231923	TRUE
Psychotic-Bipolar	rs1106568	4	176861301	175940150	G	A	0.255937	0.0772073	0.0128693	5.99933	1.98134e-09	10.3066	0.112321	0.09695		0.0969499	GPM6A	0	0	TRUE	F5_SCHZPHR	-0.0110718	0.0276985	0.68936	FALSE
Psychotic-Bipolar	rs1438827	5	44751956	44751854	A	C	0.379947	0.0647292	0.0114446	5.6559	1.55032e-08	21.5657	0.00145096	0.750852		0.75062	MRPS30	57071	30524	FALSE	F5_SCHZPHR	0.0493091	0.0244413	0.0436486	TRUE
Psychotic-Bipolar	rs10035564	5	45252500	45252398	G	A	0.332454	0.0848488	0.0118775	7.14366	9.0876e-13	29.2569	5.43899e-05	0.0207183		0.0207174	HCN1	6849	0	TRUE	F5_SCHZPHR	0.0582664	0.0253378	0.0214719	TRUE
Psychotic-Bipolar	rs4541666	5	45857129	45857027	A	C	0.418206	0.0693305	0.0116664	5.94273	2.80307e-09	25.314	0.000298635	0.00634328		0.0063441	HCN1	160876	1839	FALSE	F5_SCHZPHR	0.0330673	0.0252435	0.190218	TRUE
Psychotic-Bipolar	rs7701440	5	60620980	61325153	C	T	0.465699	0.0944734	0.0115532	8.17726	2.90381e-16	51.6969	2.14574e-09	0.0467514		0.0467742	ZSWIM6	7120	0	TRUE	F5_SCHZPHR	0.0447307	0.0237825	0.0599957	TRUE
Psychotic-Bipolar	rs6865469	5	78849505	79553682	T	G	0.263852	0.0775318	0.0126644	6.12202	9.23936e-10	11.4677	0.0749543	0.0241856		0.024192	HOMER1	39465	0	TRUE	F5_SCHZPHR	0.0227583	0.024693	0.356711	TRUE
Psychotic-Bipolar	rs10070532	5	88764215	89468398	A	G	0.304749	-0.0737341	0.0129008	-5.71547	1.09402e-08	9.30104	0.157342	0.0503054		0.0503153	MEF2C	564293	954	FALSE	F5_SCHZPHR	-0.0469953	0.0269387	0.0810662	TRUE
Psychotic-Bipolar	rs1363896	5	106625682	107289981	C	A	0.453826	-0.0624289	0.0112637	-5.54249	2.98196e-08	10.1677	0.117764	0.611829		0.611772	EFNA5	86908	2807	FALSE	F5_SCHZPHR	0.00363562	0.0239149	0.879169	FALSE
Psychotic-Bipolar	rs3797680	5	109160251	109824550	G	T	0.162269	0.0791838	0.014258	5.55365	2.79761e-08	7.24236	0.299014	0.0925479		0.0925377	MAN2A1	0	3095	FALSE	F5_SCHZPHR	0.0285549	0.0286862	0.319531	TRUE
Psychotic-Bipolar	rs10900851	5	137681986	138346297	C	A	0.258575	0.0824842	0.012888	6.40007	1.55303e-10	19.3551	0.0036041	0.0905642		0.0905343	FAM53C	0	6680	FALSE	F5_SCHZPHR	-0.00792147	0.0257089	0.757989	FALSE
Psychotic-Bipolar	rs10117	5	137892170	138556481	A	G	0.435356	-0.0858078	0.0117809	-7.28366	3.24885e-13	16.5818	0.0109497	0.527702		0.52765	HSPA9	0	3048	FALSE	F5_SCHZPHR	-0.0234713	0.0249452	0.346749	TRUE
Psychotic-Bipolar	rs246047	5	140328337	140948752	C	T	0.474934	0.0693977	0.0111618	6.2174	5.05459e-10	5.58963	0.470691	0.490524		0.490881	PCDHA1	0	3000	FALSE	F5_SCHZPHR	0.029778	0.02395	0.213743	TRUE
Psychotic-Bipolar	rs11167957	5	146436523	147056960	C	T	0.399736	-0.0690132	0.0114845	-6.00925	1.86383e-09	19.1668	0.00389099	0.0771406		0.0771286	PPP2R2B	0	0	TRUE	F5_SCHZPHR	-0.0216405	0.0241348	0.369906	TRUE
Psychotic-Bipolar	rs10515678	5	152323236	152943676	T	C	0.28496	-0.0986892	0.0133988	-7.36552	1.76464e-13	73.7716	6.86952e-14	0.157661		0.157684	NMUR2	510307	0	TRUE	F5_SCHZPHR	-0.0350258	0.0261916	0.181127	TRUE
Psychotic-Bipolar	rs1438946	5	152509001	153129441	T	C	0.451187	0.0712295	0.0112012	6.35906	2.02987e-10	60.2443	4.01484e-11	0.175192		0.175145	GRIA1	360174	1936	FALSE	F5_SCHZPHR	0.0389039	0.0241136	0.106667	TRUE
Psychotic-Bipolar	rs1428122	5	153490358	154110798	A	G	0.311346	0.0674294	0.0123426	5.46317	4.67719e-08	5.44461	0.488176	0.180351		0.180416	MFAP3	0	2580	FALSE	F5_SCHZPHR	-0.0253632	0.0254229	0.318448	FALSE
Psychotic-Bipolar	rs1394608	5	155783294	156356284	C	T	0.350923	0.0705751	0.0121621	5.80285	6.51985e-09	12.3174	0.0552511	0.318812		0.318814	SGCD	0	1737	FALSE	F5_SCHZPHR	0.11891	0.0244136	1.11235e-06	TRUE
Psychotic-Bipolar	rs11968421	6	11953046	11952813	G	A	0.143799	0.095762	0.017006	5.63106	1.79105e-08	3.2324	0.779163	0.406403		0.406341	HIVEP1	55949	6790	FALSE	F5_SCHZPHR	-0.0196552	0.033885	0.561878	FALSE
Psychotic-Bipolar	rs6938026	6	43185733	43217995	G	A	0.183377	-0.0933479	0.0135454	-6.89147	5.52186e-12	8.16736	0.226097	0.186776		0.186802	CUL9	0	0	TRUE	F5_SCHZPHR	-0.0632188	0.0316864	0.0460278	TRUE
Psychotic-Bipolar	rs754421	6	43233266	43265528	C	A	0.327177	-0.068907	0.0118039	-5.83766	5.2938e-09	8.99718	0.173737	1		1	TTBK1	0	0	TRUE	F5_SCHZPHR	-0.0611772	0.0246413	0.0130389	TRUE
Psychotic-Bipolar	rs4111288	6	50908094	50940381	A	G	0.10686	0.103684	0.0172378	6.01494	1.79957e-09	15.1768	0.0189251	0.877893		0.878587	TFAP2B	92768	1104	FALSE	F5_SCHZPHR	0.0251432	0.0329957	0.44605	TRUE
Psychotic-Bipolar	rs1953613	6	69677917	68968025	A	G	0.375989	0.0703253	0.0115434	6.09225	1.11335e-09	5.29083	0.507089	0.710714		0.710862	BAI3	0	0	TRUE	F5_SCHZPHR	0.007569	0.0243404	0.755828	TRUE
Psychotic-Bipolar	rs1416546	6	73121906	72412204	G	A	0.377309	0.0718201	0.0123005	5.83878	5.25854e-09	3.15494	0.789164	0.765051		0.764808	RIMS1	9061	10839	TRUE	F5_SCHZPHR	0.0686403	0.0257217	0.00761728	TRUE
Psychotic-Bipolar	rs686786	6	83890642	83180923	T	C	0.416887	-0.0635759	0.0114036	-5.57506	2.47446e-08	1.74594	0.94152	0.792104		0.792238	PGM3	0	0	TRUE	F5_SCHZPHR	-0.0400194	0.0237948	0.0925955	TRUE
Psychotic-Bipolar	rs217311	6	84364140	83654421	T	C	0.459103	-0.0772572	0.0113028	-6.83525	8.18649e-12	19.5719	0.00329924	0.39368		0.393625	SNAP91	0	425	FALSE	F5_SCHZPHR	-0.0434554	0.0237663	0.0674823	TRUE
Psychotic-Bipolar	rs634940	6	93077500	92367782	T	G	0.240106	0.0934569	0.0138291	6.75797	1.39938e-11	10.8149	0.0942677	0.211382		0.211393	EPHA7	872238	18965	FALSE	F5_SCHZPHR	-0.016897	0.0292608	0.563627	FALSE
Psychotic-Bipolar	rs12202969	6	98576223	98128347	G	A	0.496042	-0.0815193	0.0112605	-7.23938	4.50756e-13	40.0867	4.37998e-07	2.0635e-05		2.06364e-05	POU3F2	706357	0	TRUE	F5_SCHZPHR	-0.0210821	0.0237059	0.373833	TRUE
Psychotic-Bipolar	rs2153960	6	108988184	108666981	G	A	0.324538	0.0697418	0.0122252	5.70478	1.16492e-08	15.3462	0.017728	0.0455163		0.0455148	FOXO3	0	0	TRUE	F5_SCHZPHR	0.0706557	0.0244822	0.00390167	TRUE
Psychotic-Bipolar	rs868549	6	125027163	124706017	T	G	0.364116	0.0663606	0.0118255	5.61166	2.00399e-08	4.17943	0.652409	0.378004		0.377971	NKAIN2	0	1863	FALSE	F5_SCHZPHR	0.0255852	0.0239193	0.284779	TRUE
Psychotic-Bipolar	rs3804300	6	146733790	146412654	T	C	0.457784	-0.068632	0.0114043	-6.01807	1.76506e-09	3.42865	0.753437	0.34942		0.349453	GRM1	0	2618	FALSE	F5_SCHZPHR	0.00142336	0.0239666	0.952642	FALSE
Psychotic-Bipolar	rs9371601	6	152790573	152469438	T	G	0.361478	0.065626	0.0117256	5.59683	2.18304e-08	22.5781	0.000950824	0.0140496		0.014051	SYNE1	0	0	TRUE	F5_SCHZPHR	0.0758572	0.0248745	0.00229155	TRUE
Psychotic-Bipolar	rs1744926	6	163891894	163470862	A	C	0.251979	-0.0781049	0.0134624	-5.8017	6.56477e-09	8.84052	0.182748	0.602239		0.602253	QKI	0	423	FALSE	F5_SCHZPHR	-0.0262512	0.0274569	0.339027	TRUE
Psychotic-Bipolar	rs4332037	7	1950809	1911173	T	C	0.192612	0.0934059	0.0144278	6.47402	9.54265e-11	26.1127	0.000212134	0.825657		0.825995	MAD1L1	0	0	TRUE	F5_SCHZPHR	0.0439507	0.0274074	0.1088	TRUE
Psychotic-Bipolar	rs10224497	7	2149967	2110332	G	A	0.426121	-0.113483	0.011297	-10.0454	9.62243e-24	18.7469	0.00461322	0.177225		0.17721	MAD1L1	0	42	FALSE	F5_SCHZPHR	-0.00974231	0.0241134	0.686197	TRUE
Psychotic-Bipolar	rs7795417	7	11870711	11831085	A	G	0.300792	0.0786395	0.0125321	6.27505	3.4953e-10	22.9695	0.000806774	0.000934317		0.000934306	THSD7A	0	1076	FALSE	F5_SCHZPHR	0.0645533	0.0239562	0.00704644	TRUE
Psychotic-Bipolar	rs7810841	7	21533758	21494140	T	C	0.324538	0.0854442	0.0119052	7.17704	7.12358e-13	4.5043	0.608766	0.236907		0.23696	SP4	0	356	FALSE	F5_SCHZPHR	0.0341603	0.02546	0.179686	TRUE
Psychotic-Bipolar	rs10486428	7	24627942	24588323	G	A	0.104222	0.142433	0.0184289	7.7288	1.08563e-14	9.43965	0.15032	1		1	MPP6	0	0	TRUE	F5_SCHZPHR	0.115671	0.0372478	0.0018999	TRUE
Psychotic-Bipolar	rs9638618	7	70769692	71304706	G	A	0.271768	-0.077219	0.0120582	-6.40387	1.51486e-10	6.89836	0.330349	0.552241		0.552271	WBSCR17	0	447	FALSE	F5_SCHZPHR	-0.087576	0.0276554	0.00154184	TRUE
Psychotic-Bipolar	rs13233504	7	82497831	82868515	T	C	0.216359	0.0769867	0.0138295	5.56683	2.59415e-08	8.42834	0.208371	0.0624729		0.0624685	PCLO	0	141	FALSE	F5_SCHZPHR	-0.00751811	0.0276485	0.785686	FALSE
Psychotic-Bipolar	rs6943762	7	86403263	86773947	C	T	0.131926	-0.140837	0.0178205	-7.90309	2.72081e-15	11.9299	0.0635509	0.014737		0.0147383	GRM3	0	0	TRUE	F5_SCHZPHR	-0.0795674	0.0360437	0.0272772	TRUE
Psychotic-Bipolar	rs13231561	7	94423720	94794408	A	G	0.19657	-0.0759328	0.0138995	-5.46298	4.68201e-08	10.324	0.111656	0.206875		0.206956	PPP1R9A	112794	4375	FALSE	F5_SCHZPHR	-0.00166563	0.0269614	0.950739	TRUE
Psychotic-Bipolar	rs7776707	7	104605530	104965083	A	C	0.341689	0.0846806	0.011904	7.11361	1.13047e-12	7.61646	0.26757	0.147026		0.146961	KMT2E	49096	0	TRUE	F5_SCHZPHR	0.0344016	0.0256553	0.179948	TRUE
Psychotic-Bipolar	rs40919	7	108187519	108547075	A	G	0.329815	-0.0694229	0.0122995	-5.64436	1.65796e-08	3.07727	0.799088	0.228147		0.22817	PNPLA8	0	6915	FALSE	F5_SCHZPHR	-0.00160525	0.0255035	0.949813	TRUE
Psychotic-Bipolar	rs9656169	7	110074276	110434219	T	C	0.432718	-0.0848395	0.0119215	-7.11652	1.10686e-12	4.34589	0.629977	0.190524		0.190509	IMMP2L	228834	0	TRUE	F5_SCHZPHR	-0.0427301	0.0238213	0.0728484	TRUE
Psychotic-Bipolar	rs10282292	7	111092478	111452422	C	T	0.381266	-0.0682811	0.0116233	-5.87448	4.24162e-09	14.832	0.0216041	0.000652776		0.00065277	IMMP2L	0	0	TRUE	F5_SCHZPHR	-0.0462935	0.0245117	0.0589413	TRUE
Psychotic-Bipolar	rs9641538	7	115031575	115391521	G	A	0.44723	0.072541	0.0113139	6.41166	1.43942e-10	8.17338	0.225674	0.0619986		0.0619764	MDFIC	372319	983	FALSE	F5_SCHZPHR	0.0348732	0.0238498	0.143687	TRUE
Psychotic-Bipolar	rs7779548	7	137074540	137389794	A	G	0.343008	-0.102679	0.0119014	-8.62749	6.27126e-18	12.5662	0.0504652	0.00804379		0.0080442	DGKI	0	0	TRUE	F5_SCHZPHR	-0.0388691	0.0250248	0.120369	TRUE
Psychotic-Bipolar	rs4726268	7	140791820	141092020	A	G	0.170185	-0.096338	0.0157747	-6.10711	1.01452e-09	13.5856	0.0346236	0.46176		0.461793	TMEM178B	0	514	FALSE	F5_SCHZPHR	0.00783811	0.0325905	0.809941	FALSE
Psychotic-Bipolar	rs11136811	8	4817716	4960194	C	T	0.236148	0.0689959	0.0125552	5.49539	3.89847e-08	1.86158	0.931979	0.863161		0.861719	CSMD1	0	124	FALSE	F5_SCHZPHR	0.011918	0.0308403	0.699169	TRUE
Psychotic-Bipolar	rs10101554	8	9733668	9876158	C	T	0.120053	0.0946798	0.0155616	6.08418	1.17088e-09	23.452	0.000658392	0.00744281		0.00743903	TNKS	93812	1326	FALSE	F5_SCHZPHR	0.00953778	0.0303243	0.753121	TRUE
Psychotic-Bipolar	rs3088186	8	10226355	10368845	T	C	0.281003	0.082372	0.0122851	6.70505	2.01341e-11	31.3067	2.21495e-05	0.0769098		0.0769221	MSRA	0	0	TRUE	F5_SCHZPHR	0.0632585	0.0259438	0.0147567	TRUE
Psychotic-Bipolar	rs730243	8	17028091	17170582	A	C	0.186016	0.0919248	0.015033	6.11485	9.66454e-10	9.26625	0.159149	0.184994		0.185005	ZDHHC2	0	1566	FALSE	F5_SCHZPHR	0.0321172	0.0288141	0.265007	TRUE
Psychotic-Bipolar	rs4298523	8	18420955	18563445	G	A	0.435356	0.0678227	0.0113619	5.96931	2.38262e-09	5.26004	0.510919	0.472994		0.473063	PSD3	0	0	TRUE	F5_SCHZPHR	0.0102899	0.0238395	0.66601	TRUE
Psychotic-Bipolar	rs1042992	8	26269191	26411675	T	C	0.167546	0.0949001	0.0141068	6.72724	1.72912e-11	19.5726	0.00329836	0.0146098		0.0146133	BNIP3L	0	0	TRUE	F5_SCHZPHR	0.0640349	0.0342448	0.0614964	TRUE
Psychotic-Bipolar	rs6990255	8	34126948	34269430	T	C	0.060686	0.15549	0.0252868	6.14908	7.79336e-10	29.5091	4.87204e-05	0.0257708		0.0257773	DUSP26	669324	0	TRUE	F5_SCHZPHR	0.054396	0.0460008	0.237007	TRUE
Psychotic-Bipolar	rs7816998	8	38257506	38399988	A	G	0.230871	-0.0920334	0.0134698	-6.83259	8.33977e-12	10.6837	0.0986596	0.479386		0.479261	LETM2	0	210	FALSE	F5_SCHZPHR	0.0229653	0.031329	0.463537	FALSE
Psychotic-Bipolar	rs10112206	8	65611761	64699204	A	C	0.46438	-0.0700166	0.0112027	-6.24996	4.10561e-10	9.15857	0.164855	0.0699065		0.0699069	CYP7B1	0	2152	FALSE	F5_SCHZPHR	-0.0335332	0.0246672	0.174013	TRUE
Psychotic-Bipolar	rs4734654	8	103669991	102657763	G	A	0.336412	-0.0708624	0.011923	-5.94333	2.79293e-09	20.9083	0.0019055	0.37268		0.372779	KLF10	1861	0	TRUE	F5_SCHZPHR	-0.0141119	0.0256845	0.582709	TRUE
Psychotic-Bipolar	rs7007361	8	111621265	110609036	T	C	0.145119	0.0875308	0.0149585	5.85156	4.86979e-09	9.92205	0.127973	0.0580824		0.0580781	KCNV1	633189	20274	FALSE	F5_SCHZPHR	0.05979	0.0365991	0.102333	TRUE
Psychotic-Bipolar	rs4129585	8	143312933	142231572	A	C	0.441953	0.0929416	0.0115013	8.08099	6.42419e-16	17.926	0.00641993	0.0122901		0.0122904	TSNARE1	0	0	TRUE	F5_SCHZPHR	0.0611558	0.024229	0.0116003	TRUE	-0.00155526	0.873241
Psychotic-Bipolar	rs505061	9	22767164	22767165	A	C	0.476253	0.0657183	0.0111627	5.8873	3.92554e-09	23.19	0.000735282	0.00542902		0.00543019	DMRTA1	311425	0	TRUE	F5_SCHZPHR	0.00145833	0.0238912	0.951327	TRUE
Psychotic-Bipolar	rs6479494	9	96330499	93568217	G	A	0.121372	0.0897346	0.0156079	5.74932	8.96021e-09	7.76668	0.2557	0.291742		0.291817	FAM120A	2102	0	TRUE	F5_SCHZPHR	0.0454848	0.0345117	0.187519	TRUE
Psychotic-Bipolar	rs10985811	9	101070487	98308205	C	T	0.164908	0.0839762	0.0144256	5.82134	5.83792e-09	4.59611	0.596554	0.411913		0.411949	GABBR2	0	0	TRUE	F5_SCHZPHR	-0.00358184	0.0349475	0.918366	FALSE
Psychotic-Bipolar	rs3739554	9	129940645	127178366	G	A	0.151715	0.0837696	0.0151769	5.51954	3.3988e-08	3.53624	0.739142	0.138378		0.138378	RALGPS1	0	229	FALSE	F5_SCHZPHR	-0.0563391	0.0393794	0.152524	FALSE
Psychotic-Bipolar	rs17731	10	3821561	3779369	A	G	0.341689	0.0677385	0.0116238	5.82756	5.62447e-09	43.1725	1.07823e-07	5.92403e-06		5.92328e-06	KLF6	0	0	TRUE	F5_SCHZPHR	0.0399901	0.0269334	0.137603	TRUE
Psychotic-Bipolar	rs993865	10	18540104	18251175	G	A	0.237467	-0.075981	0.0139207	-5.45811	4.81219e-08	3.02906	0.805191	0.988963		0.983104	CACNB2	0	6737	FALSE	F5_SCHZPHR	-0.0602845	0.0312741	0.0539026	TRUE
Psychotic-Bipolar	rs7893279	10	18745105	18456176	G	T	0.12533	-0.160256	0.0183617	-8.72772	2.59869e-18	6.5606	0.363398	0.423931		0.423897	CACNB2	0	0	TRUE	F5_SCHZPHR	-0.0633513	0.0343037	0.0647799	TRUE
Psychotic-Bipolar	rs3851080	10	33687297	33398369	G	A	0.414248	0.0676219	0.0119291	5.66863	1.43941e-08	1.52032	0.958133	0.63288		0.632835	NRP1	62107	684	FALSE	F5_SCHZPHR	-0.0159841	0.0247634	0.51862	FALSE
Psychotic-Bipolar	rs4948412	10	62146576	60386818	C	T	0.0778364	0.137499	0.0203391	6.76031	1.37701e-11	27.3106	0.000126634	0.000227729		0.000227687	ANK3	0	4272	FALSE	F5_SCHZPHR	0.0645113	0.032055	0.0441652	TRUE
Psychotic-Bipolar	rs7915131	10	64418656	62658896	C	T	0.423483	0.0739671	0.0113036	6.54369	6.00172e-11	8.43092	0.208201	0.284597		0.28451	ZNF365	0	0	TRUE	F5_SCHZPHR	0.00209817	0.0240808	0.930568	TRUE
Psychotic-Bipolar	rs10883766	10	104464763	102705006	A	G	0.0949868	-0.168419	0.0174938	-9.62738	6.12727e-22	39.4982	5.71539e-07	0.115963		0.115972	ARL3	0	1087	FALSE	F5_SCHZPHR	-0.146613	0.0493439	0.00296599	TRUE
Psychotic-Bipolar	rs4290163	10	104610926	102851169	T	G	0.416887	-0.0780205	0.0113029	-6.90272	5.10178e-12	45.1009	4.46904e-08	0.0461825		0.0461904	C10orf32	3054	0	TRUE	F5_SCHZPHR	-0.0224955	0.0244397	0.357338	TRUE
Psychotic-Bipolar	rs2496034	10	106539062	104779304	G	A	0.188654	0.101075	0.0157343	6.42383	1.32889e-10	7.89385	0.245983	0.592271		0.592311	SORCS3	0	0	TRUE	F5_SCHZPHR	-0.0140975	0.0326029	0.665451	FALSE
Psychotic-Bipolar	rs12277387	11	17961609	17940062	A	C	0.431398	-0.0643088	0.0113032	-5.68942	1.27468e-08	7.77747	0.254864	0.397004		0.396948	SERGEF	0	1032	FALSE	F5_SCHZPHR	-0.0522527	0.0239292	0.0289895	TRUE
Psychotic-Bipolar	rs12364435	11	24358141	24336595	T	C	0.46438	-0.0650952	0.0116511	-5.58706	2.30942e-08	9.36923	0.153853	0.0271006		0.0271037	LUZP2	160375	9198	FALSE	F5_SCHZPHR	-0.0124451	0.0239417	0.603197	TRUE
Psychotic-Bipolar	rs4520584	11	28612392	28590845	A	G	0.387863	-0.072803	0.0115853	-6.28407	3.29822e-10	15.8277	0.014709	0.358576		0.358792	METTL15	257338	0	TRUE	F5_SCHZPHR	-0.0393544	0.0251132	0.117097	TRUE
Psychotic-Bipolar	rs7122039	11	46646030	46624480	C	A	0.168865	0.129328	0.0153103	8.44712	2.9858e-17	19.8243	0.00297603	0.0437377		0.0437355	ATG13	0	1313	FALSE	F5_SCHZPHR	0.0134427	0.0356748	0.706313	TRUE
Psychotic-Bipolar	rs1352307	11	47168254	47146703	G	A	0.0870712	0.124848	0.0214722	5.81442	6.08455e-09	39.553	5.57557e-07	0.0140412		0.014038	C11orf49	0	3460	FALSE	F5_SCHZPHR	0.027358	0.0435976	0.530325	TRUE
Psychotic-Bipolar	rs102275	11	61557803	61790331	C	T	0.372032	0.0705784	0.0117255	6.01924	1.75237e-09	55.6983	3.34977e-10	7.63987e-06		7.64001e-06	TMEM258	0	0	TRUE	F5_SCHZPHR	-0.00479047	0.0239449	0.841432	FALSE
Psychotic-Bipolar	rs11231640	11	63691049	63923577	C	T	0.449868	0.0739045	0.0116957	6.31895	2.63345e-10	9.40044	0.152279	0.316893		0.316858	RCOR2	6733	0	TRUE	F5_SCHZPHR	-0.0027963	0.0239245	0.906955	FALSE
Psychotic-Bipolar	rs4672	11	64009879	64242407	A	G	0.0646438	0.132608	0.0223614	5.93022	3.02528e-09	19.9709	0.00280265	0.0163277		0.0163303	FKBP2	0	0	TRUE	F5_SCHZPHR	0.00115711	0.0460526	0.979955	TRUE
Psychotic-Bipolar	rs12805133	11	66483265	66715794	G	A	0.451187	0.0669747	0.0113041	5.92483	3.12621e-09	41.9695	1.86443e-07	0.00548117		0.00548115	SPTBN2	0	0	TRUE	F5_SCHZPHR	0.0641048	0.0244748	0.00881333	TRUE
Psychotic-Bipolar	rs10501403	11	70552397	70706292	C	T	0.441953	0.0723348	0.0114035	6.34322	2.25013e-10	18.8494	0.00442568	0.0128083		0.0128101	SHANK2	0	3383	FALSE	F5_SCHZPHR	0.0020253	0.0240134	0.932786	TRUE
Psychotic-Bipolar	rs10891495	11	112918941	113048219	C	T	0.199208	0.0873925	0.0135847	6.43318	1.24965e-10	26.7378	0.000162137	0.278214		0.278212	NCAM1	0	0	TRUE	F5_SCHZPHR	0.0134612	0.0275488	0.625102	TRUE
Psychotic-Bipolar	rs2514218	11	113392994	113522272	T	C	0.327177	-0.104456	0.0126681	-8.24563	1.64298e-16	21.6937	0.00137574	0.263419		0.263462	DRD2	46581	0	TRUE	F5_SCHZPHR	-0.0438848	0.0302642	0.147043	TRUE
Psychotic-Bipolar	rs12541	11	124623492	124753596	C	T	0.218997	-0.0908429	0.0133285	-6.81567	9.38283e-12	6.37746	0.38226	0.0341958		0.0342046	ESAM	0	0	TRUE	F5_SCHZPHR	-0.00381761	0.0280052	0.89157	TRUE
Psychotic-Bipolar	rs1118137	11	130890970	131021075	A	G	0.48153	-0.0782208	0.0113024	-6.92074	4.49298e-12	10.044	0.122813	1		1	SNX19	104566	925	FALSE	F5_SCHZPHR	-0.0733207	0.0237144	0.0019893	TRUE
Psychotic-Bipolar	rs414778	11	131397910	131528016	G	A	0.246702	0.0792235	0.0129708	6.10781	1.01007e-09	2.41512	0.877843	0.556923		0.5569	NTM	0	0	TRUE	F5_SCHZPHR	0.0620229	0.0282813	0.0283022	TRUE
Psychotic-Bipolar	rs3016384	11	132573390	132703495	T	C	0.493404	-0.0754411	0.0112005	-6.73549	1.63373e-11	23.6958	0.000593983	0.0136136		0.0136079	OPCML	0	0	TRUE	F5_SCHZPHR	-0.0594562	0.0237423	0.0122718	TRUE
Psychotic-Bipolar	rs11223646	11	133839560	133969665	A	G	0.220317	-0.0794976	0.0144756	-5.49183	3.97789e-08	30.8298	2.73182e-05	5.98398e-05		5.9841e-05	IGSF9B	12680	1474	FALSE	F5_SCHZPHR	-0.0421774	0.0261155	0.106303	TRUE
Psychotic-Bipolar	rs3017988	11	134531636	134661742	C	A	0.379947	0.0758155	0.0118237	6.41217	1.43459e-10	4.9674	0.548001	0.19954		0.199536	B3GAT1	249824	7187	FALSE	F5_SCHZPHR	0.014487	0.0244882	0.554124	TRUE
Psychotic-Bipolar	rs4298967	12	2408194	2299028	A	G	0.348285	0.140757	0.0125217	11.241	2.56332e-29	8.70673	0.190755	0.983601		0.984501	CACNA1C	0	0	TRUE	F5_SCHZPHR	0.0362812	0.0245312	0.139145	TRUE
Psychotic-Bipolar	rs740417	12	2499849	2390683	C	A	0.361478	-0.074987	0.0116245	-6.45079	1.11266e-10	1.21433	0.976171	0.465876		0.465907	CACNA1C	0	0	TRUE	F5_SCHZPHR	0.00913563	0.0245458	0.709754	FALSE
Psychotic-Bipolar	rs436124	12	29916839	29763906	C	T	0.349604	-0.0800842	0.012062	-6.63938	3.14998e-11	7.49885	0.277163	0.230923		0.230968	TMTC1	0	426	FALSE	F5_SCHZPHR	-0.033092	0.0249932	0.185489	TRUE
Psychotic-Bipolar	rs1463209	12	39518293	39124491	C	T	0.441953	0.0653091	0.0116429	5.60935	2.03087e-08	13.3014	0.0384915	0.248751		0.248715	KIF21A	168737	0	TRUE	F5_SCHZPHR	0.00687875	0.0239803	0.774228	TRUE
Psychotic-Bipolar	rs324015	12	57490100	57096317	T	C	0.244063	-0.0876309	0.0129782	-6.75217	1.45652e-11	6.72897	0.346641	0.277963		0.277938	STAT6	0	0	TRUE	F5_SCHZPHR	-0.0300628	0.0263997	0.254805	TRUE
Psychotic-Bipolar	rs10879735	12	74499683	74105903	C	T	0.449868	-0.0636939	0.0113634	-5.60518	2.08042e-08	17.8621	0.0065863	0.431424		0.431424	ATXN7L3B	431868	1915	FALSE	F5_SCHZPHR	0.0146832	0.0238139	0.537509	FALSE
Psychotic-Bipolar	rs6538539	12	95195293	94801517	G	T	0.46438	0.0716848	0.0112008	6.39998	1.55402e-10	3.85787	0.695903	0.433484		0.433484	NDUFA12	95538	0	TRUE	F5_SCHZPHR	0.0114244	0.0237666	0.630735	TRUE
Psychotic-Bipolar	rs10860152	12	97538337	97144559	A	G	0.35752	-0.0651125	0.0118662	-5.48722	4.08312e-08	11.1246	0.0846011	0.510371		0.510294	NEDD1	191208	0	TRUE	F5_SCHZPHR	-0.013315	0.0277153	0.630928	TRUE
Psychotic-Bipolar	rs638177	12	99542008	99148230	C	T	0.246702	-0.085497	0.0145611	-5.87161	4.31588e-09	4.12608	0.659618	0.496696		0.496644	ANKS1B	0	11800	FALSE	F5_SCHZPHR	-0.0307219	0.0291017	0.291117	TRUE
Psychotic-Bipolar	rs886131	12	111279463	110841659	T	C	0.448549	0.065954	0.0114447	5.76284	8.27091e-09	13.7513	0.0325409	0.235045		0.235141	CCDC63	5110	1645	FALSE	F5_SCHZPHR	0.019492	0.0240109	0.416907	TRUE
Psychotic-Bipolar	rs2650000	12	121388962	120951159	A	C	0.358839	0.070145	0.01188	5.90447	3.53786e-09	74.8545	4.11248e-14	0.664234		0.664405	AC079602.1	18679	0	TRUE	F5_SCHZPHR	-0.00971556	0.0242211	0.688332	FALSE
Psychotic-Bipolar	rs2686344	12	121690548	121252745	T	C	0.237467	0.0778916	0.012945	6.01714	1.7753e-09	25.2531	0.000306508	0.62435		0.624212	CAMKK2	0	7	FALSE	F5_SCHZPHR	0.00511112	0.0311	0.86946	TRUE	0.0303278	0.0154671
Psychotic-Bipolar	rs4148864	12	123580657	123096110	T	C	0.030343	0.147422	0.025602	5.75822	8.50054e-09	8.80413	0.184897	0.142576		0.142595	PITPNM2	0	4773	FALSE	F5_SCHZPHR	0.0188687	0.0721039	0.793562	TRUE
Psychotic-Bipolar	rs4460848	12	123677810	123193263	A	G	0.263852	0.109115	0.0127218	8.57705	9.73384e-18	41.479	2.32988e-07	1.18494e-05		1.18503e-05	MPHOSPH9	0	555	FALSE	F5_SCHZPHR	0.0756695	0.0286212	0.00819728	TRUE
Psychotic-Bipolar	rs7975482	12	124481690	123997143	G	A	0.361478	0.0701586	0.0122997	5.70408	1.16971e-08	72.4794	1.26645e-13	0.633441		0.633751	ZNF664	0	438	FALSE	F5_SCHZPHR	0.00469021	0.0260182	0.856944	TRUE
Psychotic-Bipolar	rs11619756	13	44329004	43754868	G	A	0.44723	0.0749685	0.0118348	6.33456	2.38016e-10	5.24761	0.51247	0.160369		0.160422	ENOX1	0	0	TRUE	F5_SCHZPHR	0.0451632	0.0239224	0.0590391	TRUE
Psychotic-Bipolar	rs1359541	13	50158939	49584803	A	G	0.389182	0.0642925	0.0114443	5.61785	1.93343e-08	5.30778	0.504987	0.864503		0.864744	RCBTB1	0	226	FALSE	F5_SCHZPHR	0.0350241	0.023779	0.140778	TRUE
Psychotic-Bipolar	rs4242932	13	54448513	53874378	T	G	0.233509	0.0904487	0.0135073	6.69629	2.1378e-11	11.353	0.0780595	0.694163		0.694417	OLFM4	822321	3111	FALSE	F5_SCHZPHR	-0.0115032	0.0285535	0.687046	FALSE
Psychotic-Bipolar	rs2315899	13	55940573	55366438	T	C	0.191293	0.0756808	0.0136512	5.54389	2.95822e-08	36.6417	2.06791e-06	0.543757		0.543708	PRR20A	1774479	936	FALSE	F5_SCHZPHR	0.0880481	0.0311659	0.00472596	TRUE
Psychotic-Bipolar	rs1212082	13	80126768	79552633	A	G	0.402375	-0.0900786	0.0116405	-7.73839	1.00681e-14	17.4663	0.00771404	0.641997		0.641791	NDFIP2	0	26779	FALSE	F5_SCHZPHR	-0.00580135	0.0250112	0.816577	TRUE
Psychotic-Bipolar	rs1114308	13	96659488	96007234	G	A	0.449868	0.066429	0.0113036	5.8768	4.18283e-09	1.82131	0.935377	0.697023		0.697152	UGGT2	0	5133	FALSE	F5_SCHZPHR	0.0305563	0.0239048	0.201162	TRUE
Psychotic-Bipolar	rs10148671	14	29469373	29000167	T	C	0.383905	-0.0650167	0.011866	-5.47923	4.27182e-08	7.42818	0.283056	0.0487801		0.0487771	C14orf23	186880	0	TRUE	F5_SCHZPHR	-0.00262815	0.0243052	0.913892	TRUE
Psychotic-Bipolar	rs17571979	14	30017695	29548489	T	C	0.205805	0.0862853	0.0147877	5.83495	5.38055e-09	10.3073	0.112292	0.0240191		0.0240201	PRKD1	27992	656	FALSE	F5_SCHZPHR	0.0396185	0.0287746	0.168556	TRUE
Psychotic-Bipolar	rs17522122	14	33302882	32833676	T	G	0.476253	0.0631772	0.011442	5.52151	3.36105e-08	8.92001	0.178127	0.0961244		0.0961235	AKAP6	2315	0	TRUE	F5_SCHZPHR	0.015562	0.0239489	0.515823	TRUE
Psychotic-Bipolar	rs2353771	14	62475815	62009097	T	C	0.457784	-0.0623453	0.0112633	-5.53526	3.1076e-08	9.84286	0.131427	0.415119		0.415195	SYT16	0	2153	FALSE	F5_SCHZPHR	-0.00357021	0.0240126	0.881805	TRUE
Psychotic-Bipolar	rs10136228	14	70585269	70118552	G	A	0.468338	0.0658381	0.0116961	5.62905	1.81206e-08	13.767	0.0323499	0.517078		0.517177	SLC8A3	0	0	TRUE	F5_SCHZPHR	0.0681648	0.0241501	0.00476442	TRUE
Psychotic-Bipolar	rs36341	14	72390689	71923972	G	A	0.465699	0.0829913	0.0113116	7.33685	2.18675e-13	13.2624	0.039053	0.00912853		0.00912796	RGS6	8467	3049	FALSE	F5_SCHZPHR	0.0856295	0.0237778	0.000316709	TRUE
Psychotic-Bipolar	rs12896825	14	72449119	71982402	T	C	0.186016	0.089552	0.0146688	6.10495	1.02835e-09	3.4033	0.756788	0.141396		0.141354	RGS6	0	472	FALSE	F5_SCHZPHR	0.0834305	0.0266712	0.00175934	TRUE
Psychotic-Bipolar	rs2693698	14	99719219	99252882	A	G	0.448549	-0.0800266	0.0118814	-6.73546	1.63414e-11	20.9209	0.00189561	0.103003		0.102989	BCL11B	0	0	TRUE	F5_SCHZPHR	-0.0733948	0.0241444	0.00236717	TRUE
Psychotic-Bipolar	rs3548	14	103811181	103344844	G	A	0.282322	-0.0707297	0.0123047	-5.7482	9.02002e-09	4.85499	0.562542	0.894731		0.894145	EIF5	0	0	TRUE	F5_SCHZPHR	-0.0209325	0.026793	0.434646	TRUE
Psychotic-Bipolar	rs722637	14	104261723	103795386	C	A	0.311346	0.0955776	0.0117635	8.12493	4.47626e-16	9.65916	0.139759	0.794232		0.794978	PPP1R13B	0	0	TRUE	F5_SCHZPHR	0.0455192	0.0243053	0.0610942	TRUE
Psychotic-Bipolar	rs2412823	15	44227270	43935072	T	C	0.290237	-0.0733966	0.0123037	-5.96542	2.4401e-09	9.54368	0.145231	0.0344454		0.034449	FRMD5	0	2602	FALSE	F5_SCHZPHR	-0.0479667	0.0301096	0.111145	TRUE
Psychotic-Bipolar	rs610877	15	59103328	58811129	A	C	0.364116	-0.075642	0.0122442	-6.17776	6.50177e-10	15.6112	0.0160003	0.865995		0.86592	FAM63B	0	1718	FALSE	F5_SCHZPHR	-0.0451643	0.0237742	0.0574698	TRUE
Psychotic-Bipolar	rs8042151	15	61862802	61570603	G	A	0.449868	-0.0796876	0.0113027	-7.0503	1.78528e-12	15.319	0.0179154	0.0833315		0.0833466	VPS13C	281786	331	FALSE	F5_SCHZPHR	-0.0683192	0.0238038	0.00410346	TRUE
Psychotic-Bipolar	rs569207	15	78873119	78580777	T	C	0.237467	-0.0955259	0.0128726	-7.42088	1.16342e-13	10.5882	0.10197	0.0745515		0.0745319	CHRNA5	0	0	TRUE	F5_SCHZPHR	-0.0325652	0.0260649	0.211523	TRUE
Psychotic-Bipolar	rs4778672	15	82537354	82245013	C	A	0.262533	-0.0773051	0.0133641	-5.78451	7.27225e-09	9.49521	0.147583	0.796645		0.796809	EFTUD1	0	784	FALSE	F5_SCHZPHR	-0.031084	0.0290051	0.283867	TRUE
Psychotic-Bipolar	rs10906984	15	83366296	82697544	A	C	0.418206	0.0777752	0.0115211	6.75068	1.47154e-11	9.69995	0.13787	0.341193		0.341183	AP3B2	0	0	TRUE	F5_SCHZPHR	0.0915402	0.0239405	0.000131489	TRUE
Psychotic-Bipolar	rs11856299	15	83534421	82865669	T	C	0.222955	-0.0900452	0.0140163	-6.42434	1.32439e-10	16.1683	0.0128786	0.0824594		0.0824413	HOMER2	0	2244	FALSE	F5_SCHZPHR	-0.0642314	0.0281451	0.0224802	TRUE
Psychotic-Bipolar	rs1051168	15	85200520	84657289	T	G	0.262533	-0.114974	0.0131321	-8.75521	2.03726e-18	9.03577	0.171576	0.57308		0.572997	NMB	0	0	TRUE	F5_SCHZPHR	-0.0536352	0.028492	0.0597723	TRUE
Psychotic-Bipolar	rs953286	16	9224222	9130365	G	A	0.337731	-0.0666816	0.0118044	-5.64887	1.61505e-08	13.1925	0.0400781	0.00328743		0.00328837	C16orf72	8725	1272	FALSE	F5_SCHZPHR	-0.00997092	0.0248945	0.68877	TRUE
Psychotic-Bipolar	rs12934281	16	9908376	9814519	A	G	0.277045	0.102559	0.0129435	7.9236	2.30729e-15	7.11236	0.310581	0.754611		0.754393	GRIN2A	0	0	TRUE	F5_SCHZPHR	0.0526122	0.027139	0.0525473	TRUE
Psychotic-Bipolar	rs7403809	16	13750219	13656362	T	C	0.259894	0.101063	0.0135884	7.43746	1.02637e-13	11.8566	0.0652453	0.111015		0.111039	ERCC4	263795	0	TRUE	F5_SCHZPHR	0.0167005	0.0278874	0.54927	TRUE
Psychotic-Bipolar	rs4583255	16	29988941	29977620	G	A	0.440633	-0.0901728	0.0114003	-7.90971	2.57999e-15	20.2694	0.00247952	0.236827		0.236837	TAOK2	0	2736	FALSE	F5_SCHZPHR	-0.0530418	0.0241962	0.0283687	TRUE
Psychotic-Bipolar	rs151815	16	58660390	58626486	A	G	0.403694	-0.0708901	0.0119758	-5.91943	3.23051e-09	10.3012	0.112527	0.54778		0.548354	CNOT1	0	301	FALSE	F5_SCHZPHR	-0.0161986	0.024105	0.501582	TRUE
Psychotic-Bipolar	rs1424003	16	64827484	64793581	G	T	0.16095	-0.0967923	0.0175751	-5.50734	3.64299e-08	6.89026	0.331116	0.113672		0.113689	CDH11	150172	7508	FALSE	F5_SCHZPHR	0.0678473	0.0376247	0.0713461	FALSE
Psychotic-Bipolar	rs1073632	16	68248607	68214704	A	G	0.0369393	0.158238	0.0288494	5.48497	4.13546e-08	14.6637	0.0230398	0.330081		0.330104	NFATC3	0	0	TRUE	F5_SCHZPHR	-0.0123278	0.0692092	0.858626	FALSE
Psychotic-Bipolar	rs4544231	16	69227616	69193713	C	T	0.273087	0.0756375	0.0124384	6.08096	1.19467e-09	16.5911	0.0109096	0.500482		0.500547	CIRH1A	0	1517	FALSE	F5_SCHZPHR	0.00328942	0.0266058	0.901604	TRUE
Psychotic-Bipolar	rs4785573	16	89565403	89498995	A	G	0.306069	-0.0805462	0.0123667	-6.51315	7.35887e-11	1.60201	0.952432	0.371892		0.371805	SPG7	0	1348	FALSE	F5_SCHZPHR	-0.0438695	0.0244474	0.0727411	TRUE
Psychotic-Bipolar	rs11861084	16	89875710	89809302	A	C	0.387863	0.0678043	0.012205	5.55548	2.76854e-08	9.87566	0.129987	0.799893		0.799644	FANCA	0	235	FALSE	F5_SCHZPHR	0.0493729	0.0251418	0.0495553	TRUE
Psychotic-Bipolar	rs4790347	17	1288955	1385661	A	G	0.331135	-0.075025	0.0116242	-6.45423	1.08773e-10	8.0232	0.236408	0.925845		0.926358	YWHAE	0	1995	FALSE	F5_SCHZPHR	0.00534499	0.0245451	0.827614	FALSE
Psychotic-Bipolar	rs216189	17	2187401	2284107	G	A	0.370712	-0.0776478	0.0117237	-6.62313	3.51668e-11	25.65	0.000258668	0.62363		0.623426	SMG6	0	1238	FALSE	F5_SCHZPHR	-0.0402772	0.0250932	0.108471	TRUE
Psychotic-Bipolar	rs216481	17	28869069	30542051	A	G	0.440633	0.0666899	0.0115996	5.74931	8.96092e-09	6.06957	0.415443	0.445412		0.445278	GOSR1	14459	4687	FALSE	F5_SCHZPHR	0.012029	0.0243099	0.620728	TRUE
Psychotic-Bipolar	rs2306589	17	34848874	36493030	T	C	0.456464	-0.0684914	0.0113023	-6.05994	1.36175e-09	31.3026	2.21901e-05	1		1	ZNHIT3	0	0	TRUE	F5_SCHZPHR	-0.0672759	0.0239067	0.00489136	TRUE
Psychotic-Bipolar	rs11650101	17	53479547	55402186	T	C	0.391821	0.0729746	0.0118349	6.16607	7.00096e-10	2.55099	0.862718	0.446407		0.446479	MMD	0	0	TRUE	F5_SCHZPHR	0.0206447	0.024658	0.402457	TRUE
Psychotic-Bipolar	rs7224003	17	78496495	80522695	C	T	0.212401	0.078285	0.0143418	5.45852	4.80116e-08	11.434	0.0758533	0.101385		0.101384	RPTOR	22124	4275	FALSE	F5_SCHZPHR	0.0739318	0.0299646	0.0136135	TRUE
Psychotic-Bipolar	rs8072592	17	78615361	80641561	G	T	0.254617	-0.0693069	0.0124832	-5.55202	2.82393e-08	14.2306	0.0271641	0.401159		0.401012	RPTOR	0	210	FALSE	F5_SCHZPHR	-0.0607111	0.0253364	0.0165661	TRUE
Psychotic-Bipolar	rs11083369	18	27481687	29901722	T	G	0.262533	0.0748549	0.0126602	5.9126	3.36742e-09	20.2467	0.00250281	0.000172206		0.000172205	DSC3	1088287	0	TRUE	F5_SCHZPHR	-0.0151877	0.0265579	0.567409	FALSE
Psychotic-Bipolar	rs8084351	18	50726559	53200189	A	G	0.497361	0.0705231	0.0118378	5.95745	2.56206e-09	7.23232	0.299896	0.202755		0.202723	DCC	0	0	TRUE	F5_SCHZPHR	0.00695678	0.0239632	0.771578	TRUE
Psychotic-Bipolar	rs4552092	18	52746706	55079475	A	C	0.329815	0.0894893	0.0121048	7.39287	1.43692e-13	18.1386	0.00589492	0.693946		0.693707	CCDC68	119967	162	FALSE	F5_SCHZPHR	0.00288557	0.0258545	0.911134	TRUE
Psychotic-Bipolar	rs17594665	18	53063719	55396488	A	G	0.0237467	0.229467	0.0331715	6.91759	4.59399e-12	9.41635	0.151481	0.0294827		0.0294834	TCF4	0	0	TRUE	F5_SCHZPHR	0.113799	0.0735322	0.121718	TRUE
Psychotic-Bipolar	rs9636107	18	53200117	55532886	G	A	0.497361	0.0850081	0.0114593	7.41828	1.18653e-13	19.1985	0.00384124	0.0867146		0.0867287	TCF4	0	0	TRUE	F5_SCHZPHR	0.0475962	0.0239223	0.0466326	TRUE
Psychotic-Bipolar	rs1792707	18	53774879	56107648	A	C	0.295515	-0.0820413	0.0130831	-6.27079	3.59225e-10	25.2265	0.000310002	0.0280331		0.028027	TCF4	442861	375	FALSE	F5_SCHZPHR	-0.0218253	0.024892	0.380596	TRUE
Psychotic-Bipolar	rs7238071	18	77579812	79819812	G	A	0.244063	0.0707465	0.0123051	5.74938	8.95735e-09	17.857	0.0065997	0.000108986		0.000108973	KCNG2	43856	0	TRUE	F5_SCHZPHR	-0.0191916	0.0248344	0.439651	FALSE	0.0114286	0.252901
Psychotic-Bipolar	rs2277725	18	77694168	79934168	G	T	0.431398	0.0812759	0.0113018	7.19142	6.41201e-13	14.2682	0.0267798	0.0338252		0.033824	PQLC1	0	0	TRUE	F5_SCHZPHR	0.0625902	0.0242041	0.00971136	TRUE
Psychotic-Bipolar	rs6511027	19	19391851	19281042	T	C	0.149077	0.111737	0.0156859	7.12341	1.05285e-12	4.91921	0.554217	0.956174		0.952874	SUGP1	0	0	TRUE	F5_SCHZPHR	-0.00423659	0.0392886	0.914128	FALSE
Psychotic-Bipolar	rs2236270	20	33523155	34935352	T	G	0.389182	0.0658557	0.0119224	5.5237	3.31942e-08	15.4015	0.0173533	0.704531		0.704997	GSS	0	0	TRUE	F5_SCHZPHR	0.0176228	0.0242041	0.466557	TRUE
Psychotic-Bipolar	rs220517	20	37282569	38653926	G	T	0.426121	-0.0676982	0.0114441	-5.91557	3.3073e-09	17.3818	0.00797792	0.859564		0.858697	ARHGAP40	2891	1501	FALSE	F5_SCHZPHR	-0.101168	0.0257673	8.62859e-05	TRUE
Psychotic-Bipolar	rs4328688	20	37352558	38723915	A	C	0.0817942	0.116847	0.0165327	7.06765	1.57578e-12	4.88499	0.558647	0.916793		0.916487	SLC32A1	547	0	TRUE	F5_SCHZPHR	0.0933642	0.0407318	0.0218958	TRUE
Psychotic-Bipolar	rs1006945	20	37458009	38829366	G	T	0.488127	-0.0962061	0.0111997	-8.59009	8.69044e-18	10.9821	0.0889299	0.317016		0.317072	PPP1R16B	0	0	TRUE	F5_SCHZPHR	-0.0728751	0.0238139	0.00221192	TRUE
Psychotic-Bipolar	rs13043430	20	43630615	45001974	T	C	0.317942	-0.0880504	0.0129938	-6.77635	1.2325e-11	13.5186	0.0355011	0.0273875		0.02739	STK4	0	821	FALSE	F5_SCHZPHR	-0.0359042	0.0243564	0.14045	TRUE
Psychotic-Bipolar	rs6031991	20	43730442	45101801	A	G	0.48153	-0.0716083	0.0115021	-6.22566	4.79521e-10	18.1477	0.00587347	0.0079141		0.00791473	KCNS1	689	6091	FALSE	F5_SCHZPHR	-0.0510784	0.0238088	0.0319242	TRUE
Psychotic-Bipolar	rs6065926	20	44735854	46107215	A	G	0.25066	0.0862816	0.0139212	6.19785	5.72409e-10	15.0514	0.0198604	0.333601		0.333683	CD40	11057	0	TRUE	F5_SCHZPHR	0.0293768	0.0265754	0.26898	TRUE
Psychotic-Bipolar	rs6012676	20	48103185	49486648	A	G	0.184697	0.105034	0.0147088	7.14091	9.27141e-13	1.82109	0.935396	0.661609		0.661619	KCNB1	4001	1607	FALSE	F5_SCHZPHR	0.00631566	0.0346954	0.855558	TRUE
Psychotic-Bipolar	rs8118905	20	49610597	50994060	C	T	0.287599	0.0817106	0.0130844	6.24487	4.2415e-10	2.65689	0.850513	0.543893		0.543857	KCNG1	9596	0	TRUE	F5_SCHZPHR	0.0484591	0.0274567	0.0775747	TRUE
Psychotic-Bipolar	rs2836171	21	39526409	38154315	G	A	0.444591	-0.0680019	0.0114038	-5.96311	2.47481e-09	19.6093	0.00324924	0.191614		0.191621	DSCR8	0	0	TRUE	F5_SCHZPHR	-0.0289169	0.0242425	0.232941	TRUE
Psychotic-Bipolar	rs8137258	22	20135961	20148438	C	T	0.218997	0.0832305	0.0142941	5.82271	5.79018e-09	7.1022	0.3115	1		1	AC006547.14	0	1222	FALSE	F5_SCHZPHR	0.0114194	0.0302813	0.706092	TRUE
Psychotic-Bipolar	rs5995756	22	40000313	39604308	T	C	0.460422	0.0734089	0.0118829	6.17771	6.50387e-10	21.2016	0.00168772	0.00971513		0.00971608	CACNA1I	0	0	TRUE	F5_SCHZPHR	0.0305341	0.0238291	0.200061	TRUE
Psychotic-Bipolar	rs5758064	22	41153879	40757875	C	T	0.465699	-0.071363	0.0115566	-6.17507	6.61343e-10	9.08865	0.168654	0.0348285		0.0348348	SLC25A17	11755	0	TRUE	F5_SCHZPHR	0.00569827	0.024137	0.81337	FALSE
Psychotic-Bipolar	rs4822084	22	42435868	42039864	T	C	0.480211	0.0684131	0.0116503	5.87223	4.29963e-09	21.7168	0.00136257	0.0107659		0.0107642	WBP2NL	0	508	FALSE	F5_SCHZPHR	0.01016	0.0237773	0.669163	TRUE
Psychotic-Bipolar	rs6010043	22	51099133	50660705	G	A	0.288918	-0.0766598	0.0120203	-6.37753	1.79964e-10	22.7084	0.000900253	0.485477		0.485475	SHANK3	13710	369	FALSE	F5_SCHZPHR	-0.082568	0.0287633	0.00409694	TRUE
Sleep	rs10914267	1	31568793	31095946	T	C	0.42876	-0.0526417	0.00946585	-5.56123	2.67886e-08	21.0844	0.00177161	0.00127391			PUM1	29955	0	TRUE	F5_INSOMNIA	0.0228829	0.0192022	0.233387	FALSE
Sleep	rs7524118	1	34736052	34270451	T	C	0.283641	-0.0730458	0.0103813	-7.0363	1.97412e-12	8.00917	0.237432	0.0441891			C1orf94	51320	0	TRUE	F5_INSOMNIA	-0.0301991	0.0190204	0.112349	TRUE
Sleep	rs2405994	1	57871016	57405344	A	G	0.288918	-0.0734174	0.0103262	-7.10979	1.16221e-12	17.0637	0.00905185	0.0892428			DAB1	0	1083	FALSE	F5_INSOMNIA	-0.033979	0.0203506	0.0949817	TRUE
Sleep	rs17451403	1	66387487	65921804	T	C	0.246702	-0.0595031	0.0108626	-5.47779	4.30673e-08	11.8094	0.0663584	0.0917624			PDE4B	0	0	TRUE	F5_INSOMNIA	0.0184012	0.0215169	0.392442	FALSE
Sleep	rs7531139	1	71556167	71090484	G	A	0.159631	-0.071709	0.0127698	-5.61552	1.95971e-08	8.65438	0.193968	0.0243322			ZRANB2	9187	22880	FALSE	F5_INSOMNIA	0.0338268	0.0234162	0.148572	FALSE
Sleep	rs2820292	1	201784287	201815159	A	C	0.44591	-0.0669836	0.00941895	-7.11158	1.1472e-12	18.936	0.00427309	0.00133808			NAV1	0	0	TRUE	F5_INSOMNIA	-0.00240439	0.0174858	0.890631	TRUE
Sleep	rs1950160	2	58933387	58706252	T	G	0.133245	-0.127979	0.0137617	-9.29967	1.40883e-20	12.3383	0.0548335	0.599512			FANCL	464880	204	FALSE	F5_INSOMNIA	-0.0465949	0.0264243	0.0778431	TRUE
Sleep	rs10490095	2	58987726	58760591	T	C	0.0778364	0.103115	0.0174687	5.90281	3.57354e-09	10.5645	0.102805	0.333997			FANCL	519219	2154	FALSE	F5_INSOMNIA	-0.0100864	0.0312504	0.746877	FALSE
Sleep	rs2863300	2	59188638	58961503	G	T	0.364116	-0.0555344	0.00973103	-5.70694	1.15027e-08	4.68772	0.584442	0.717764			FANCL	720131	893	FALSE	F5_INSOMNIA	0.00901568	0.0177635	0.611775	FALSE
Sleep	rs10496377	2	104593953	103977495	A	G	0.207124	-0.0652967	0.0115616	-5.64772	1.62588e-08	5.2595	0.510986	0.117382			POU3F3	878016	4815	FALSE	F5_INSOMNIA	0.0142876	0.0209483	0.495213	FALSE
Sleep	rs3748916	2	113984033	113226456	A	G	0.453826	-0.0523699	0.00940121	-5.57055	2.5394e-08	14.9124	0.0209487	0.0459413			PAX8	0	0	TRUE	F5_INSOMNIA	-0.001237	0.0177304	0.944379	TRUE
Sleep	rs1823125	2	114090412	113332835	G	A	0.21504	-0.153997	0.011393	-13.5168	1.24545e-41	46.721	2.12681e-08	2.98382e-10			PAX8	53885	0	TRUE	F5_INSOMNIA	-0.0524553	0.0210848	0.0128526	TRUE
Sleep	rs4128364	2	147612734	146855166	C	T	0.366755	-0.0646379	0.00971396	-6.65413	2.84989e-11	20.544	0.00221465	0.129643			ACVR2A	989352	0	TRUE	F5_INSOMNIA	-0.0185231	0.0182461	0.310018	TRUE
Sleep	rs7584794	2	191386158	190521432	G	A	0.423483	-0.0538081	0.00947372	-5.67973	1.3491e-08	12.743	0.0473039	0.363709			TMEM194B	0	12680	FALSE	F5_INSOMNIA	0.0263924	0.0204447	0.196733	FALSE
Sleep	rs12470989	2	200955823	200091100	G	A	0.195251	-0.0708496	0.0118068	-6.00076	1.96393e-09	10.428	0.107749	0.282669			C2orf47	82560	0	TRUE	F5_INSOMNIA	0.0083641	0.0237379	0.724574	FALSE
Sleep	rs7644809	3	107564459	107845612	T	C	0.46438	-0.0591734	0.00938951	-6.30207	2.937e-10	6.5231	0.367207	0.0893977			BBX	34288	0	TRUE	F5_INSOMNIA	0.0160534	0.0176437	0.362892	FALSE
Sleep	rs11723619	4	82287755	81366601	T	G	0.265172	0.0737395	0.0106043	6.95371	3.55796e-12	16.4005	0.0117582	0.172546			RASGEF1B	59792	399	FALSE	F5_INSOMNIA	-0.00967419	0.0201359	0.630911	FALSE
Sleep	rs4326017	4	105332942	104411785	A	G	0.304749	-0.0712823	0.0101732	-7.00687	2.43702e-12	8.44169	0.207496	0.156363			CXXC4	56527	2809	FALSE	F5_INSOMNIA	0.000759976	0.0188557	0.96785	FALSE
Sleep	rs160758	5	3117180	3117066	A	G	0.112137	-0.0822325	0.0148457	-5.53914	3.03967e-08	4.114	0.661253	0.898219			C5orf38	361672	6595	FALSE	F5_INSOMNIA	0.0148456	0.026277	0.572097	FALSE
Sleep	rs3733939	5	102310166	102974462	A	G	0.335092	-0.0722331	0.00991638	-7.28422	3.23537e-13	9.8038	0.133161	0.16594			PAM	0	0	TRUE	F5_INSOMNIA	-0.0363756	0.0180678	0.0440849	TRUE
Sleep	rs10045073	5	135529904	136194216	G	A	0.302111	0.072011	0.0101954	7.06308	1.62851e-12	13.9622	0.0300609	0.00330893			SMAD5	5469	3743	FALSE	F5_INSOMNIA	0.00343813	0.0189696	0.856176	TRUE
Sleep	rs11970234	6	18553853	18553622	A	G	0.104222	-0.0866209	0.0153223	-5.65327	1.57422e-08	4.54128	0.603839	0.638558			RNF144B	84748	515	FALSE	F5_INSOMNIA	-0.0175233	0.0254337	0.490834	TRUE
Sleep	rs6938026	6	43185733	43217995	G	A	0.183377	0.0764873	0.0120867	6.3282	2.48041e-10	8.16736	0.226097	0.460874			CUL9	0	0	TRUE	F5_INSOMNIA	0.0244093	0.0230597	0.289816	TRUE
Sleep	rs3122154	6	55078458	55213660	T	C	0.199208	0.0743827	0.0117157	6.34898	2.16745e-10	74.0856	5.92023e-14	2.43634e-14			HCRTR2	0	1157	FALSE	F5_INSOMNIA	-0.0343487	0.0231686	0.138193	FALSE
Sleep	rs9399694	6	101257877	100810001	G	A	0.470976	0.0530956	0.00937722	5.66219	1.49452e-08	10.5933	0.10179	0.615651			ASCC3	0	5639	FALSE	F5_INSOMNIA	0.0706639	0.0173711	4.74384e-05	TRUE
Sleep	rs3823624	7	2110346	2070711	C	T	0.21504	-0.0699556	0.0114016	-6.13561	8.48349e-10	21.2725	0.00163878	0.00473218			MAD1L1	0	0	TRUE	F5_INSOMNIA	-0.0212246	0.0193759	0.273338	TRUE
Sleep	rs10262103	7	114091844	114451789	C	A	0.472296	-0.0751467	0.00937919	-8.01207	1.12797e-15	34.847	4.61379e-06	2.16218e-05			FOXP2	0	0	TRUE	F5_INSOMNIA	-0.0373491	0.0174623	0.0324489	TRUE
Sleep	rs4730640	7	114343602	114703547	T	C	0.423483	-0.0669747	0.00947724	-7.0669	1.5843e-12	24.9827	0.000343988	0.000573193			FOXP2	9775	2597	FALSE	F5_INSOMNIA	-0.0096408	0.0184332	0.600966	TRUE
Sleep	rs2052094	7	123700519	124060465	A	G	0.328496	0.0550381	0.00996692	5.52208	3.3501e-08	13.9054	0.030711	0.00341886			TMEM229A	26996	8879	FALSE	F5_INSOMNIA	-0.0130341	0.0177255	0.462136	FALSE
Sleep	rs4731905	7	132525243	132840483	A	C	0.240106	0.0743322	0.0109565	6.78429	1.16657e-11	6.37124	0.382913	0.58946			CHCHD3	0	96	FALSE	F5_INSOMNIA	0.000767143	0.0190577	0.967891	TRUE
Sleep	rs4382480	8	8721473	8863963	A	G	0.414248	-0.0527042	0.0095159	-5.53855	3.04994e-08	52.4349	1.52464e-09	3.89577e-10			MFHAS1	0	0	TRUE	F5_INSOMNIA	0.0286946	0.0174613	0.100315	FALSE
Sleep	rs10216716	8	14087736	14230227	A	G	0.402375	0.05253	0.00954567	5.50302	3.73343e-08	16.9173	0.00959202	0.0570343			SGCZ	0	1463	FALSE	F5_INSOMNIA	-0.00893396	0.0180978	0.621556	FALSE
Sleep	rs10819849	9	103591484	100829202	G	T	0.497361	-0.0583412	0.00936414	-6.23028	4.65616e-10	9.25718	0.159623	0.33847			LPPR1	199507	540	FALSE	F5_INSOMNIA	-0.0650845	0.0174223	0.000187189	TRUE
Sleep	rs10788613	10	90546055	88786298	T	C	0.345646	0.0547805	0.00984272	5.56559	2.61269e-08	2.24864	0.895471	0.873287			LIPN	8056	5729	FALSE	F5_INSOMNIA	0.00861053	0.0185021	0.641659	TRUE
Sleep	rs2296580	10	104241683	102481926	T	G	0.288918	-0.0591825	0.0103262	-5.73131	9.96565e-09	43.9346	7.6161e-08	8.99405e-06			ACTR1A	0	0	TRUE	F5_INSOMNIA	-0.00696829	0.0195398	0.721377	TRUE
Sleep	rs10838708	11	47441513	47419962	A	G	0.451187	-0.0547136	0.00940794	-5.81568	6.03872e-09	19.2263	0.00379798	0.500416			PSMC3	0	0	TRUE	F5_INSOMNIA	-0.0266226	0.0175516	0.129311	TRUE
Sleep	rs324015	12	57490100	57096317	T	C	0.244063	0.0653604	0.0109019	5.99531	2.03092e-09	6.72897	0.346641	0.273919			STAT6	0	0	TRUE	F5_INSOMNIA	0.00667823	0.0194068	0.730759	TRUE
Sleep	rs11615637	12	110023689	109585884	A	G	0.175462	0.0813593	0.0123068	6.61091	3.81953e-11	13.6248	0.0341198	0.039195			MVK	0	852	FALSE	F5_INSOMNIA	-0.0402124	0.0277246	0.146941	FALSE
Sleep	rs1885767	13	53742128	53167993	A	G	0.399736	0.0686863	0.00955598	7.18778	6.58534e-13	22.1674	0.00112911	0.524493			OLFM4	115936	0	TRUE	F5_INSOMNIA	0.0145792	0.0176718	0.409372	TRUE
Sleep	rs1886560	13	97078552	96426298	T	C	0.411609	-0.0545332	0.00951368	-5.73208	9.92068e-09	9.82482	0.132226	0.054086			HS6ST3	0	0	TRUE	F5_INSOMNIA	0.0186198	0.0183607	0.310528	FALSE
Sleep	rs12587546	14	65470831	65004113	G	A	0.431398	0.05373	0.00945186	5.6846	1.3112e-08	6.54421	0.365059	0.327641			FNTB	0	1410	FALSE	F5_INSOMNIA	0.00797624	0.0175182	0.648885	TRUE
Sleep	rs9673061	15	47983232	47691035	A	G	0.278364	0.0659332	0.0104491	6.30993	2.79166e-10	16.3379	0.0120508	0.00249852			SEMA6D	0	0	TRUE	F5_INSOMNIA	0.010116	0.01892	0.592878	TRUE
Sleep	rs2907823	16	6567747	6517746	T	C	0.368074	0.060502	0.00970765	6.2324	4.59333e-10	10.4031	0.108671	0.0226289			RBFOX1	0	3532	FALSE	F5_INSOMNIA	0.00323724	0.0183422	0.859908	TRUE
Sleep	rs1925485	16	20019541	20008219	G	A	0.275726	-0.0606875	0.0104781	-5.79186	6.96098e-09	50.2728	4.14482e-09	0.70545			GPR139	23266	439	FALSE	F5_INSOMNIA	-0.00283134	0.0180662	0.875465	TRUE
Sleep	rs3751813	16	53818708	53784796	G	T	0.441953	-0.0587995	0.00941926	-6.24248	4.30691e-10	104.633	2.7044e-20	3.19113e-11			FTO	0	0	TRUE	F5_INSOMNIA	-0.0204327	0.017433	0.241169	TRUE
Sleep	rs9923472	16	56281754	56247842	T	C	0.44591	-0.0658592	0.00941597	-6.99441	2.66369e-12	19.5957	0.00326746	7.21505e-05			GNAO1	0	4562	FALSE	F5_INSOMNIA	-0.00529366	0.0173985	0.760931	TRUE
Sleep	rs10521130	17	4110024	4206729	C	T	0.407652	-0.0532597	0.00953487	-5.58578	2.32654e-08	27.7625	0.00010415	0.0800871			ANKFY1	0	1961	FALSE	F5_INSOMNIA	-0.0219333	0.0177549	0.216706	TRUE
Sleep	rs4986172	17	43216281	45138914	T	C	0.377309	0.0613544	0.00966139	6.35047	2.14661e-10	29.5322	4.823e-05	0.000184841			ACBD4	0	0	TRUE	F5_INSOMNIA	-0.00697641	0.018009	0.698472	FALSE
Sleep	rs6504872	17	45438952	47361586	T	C	0.472296	0.0586695	0.00937685	6.25684	3.92861e-10	29.5267	4.83475e-05	0.0379265			EFCAB13	0	0	TRUE	F5_INSOMNIA	-0.00247309	0.0174043	0.887003	FALSE
Sleep	rs1261093	18	52920950	55253719	T	C	0.476253	0.0556593	0.00937556	5.93664	2.90923e-09	32.3932	1.37161e-05	0.0275966			TCF4	0	0	TRUE	F5_INSOMNIA	0.0148788	0.0174454	0.393729	TRUE
Sleep	rs11152363	18	53057188	55389957	A	G	0.193931	0.0975282	0.011845	8.23367	1.8156e-16	29.8785	4.14549e-05	0.000284516			TCF4	0	0	TRUE	F5_INSOMNIA	0.0358734	0.0217144	0.0985213	TRUE
Sleep	rs624244	18	53183396	55516165	G	A	0.385224	-0.0555383	0.0096272	-5.7689	7.97917e-09	34.6178	5.11009e-06	0.0133453			TCF4	0	0	TRUE	F5_INSOMNIA	-0.0123072	0.0179058	0.491876	TRUE
Sleep	rs2298432	22	22123189	21768900	A	C	0.350923	0.0621528	0.00980898	6.33632	2.35323e-10	5.35164	0.499566	0.726462			MAPK1	0	4332	FALSE	F5_INSOMNIA	-0.0190046	0.0178838	0.287932	FALSE

### Sheet: S15
Supplementary Table S15. Inflation and LDSC calibration of the factor GWAS
Attenuation ratio = (intercept − 1)/(mean chi2 − 1).
Factor	Variants	Lambda GC	Mean chi2	LDSC intercept	Intercept SE	Attenuation ratio
Sleep	810109	1.558	1.715	1.014	0.004	0.02
Internalizing	810109	1.79	2.076	1.024	0.005	0.022
Psychotic-Bipolar	810109	1.911	2.289	1.065	0.005	0.05
Metabolic	810109	2.841	3.942	1.187	0.007	0.064
Genome-wide significant variants and model-level heterogeneity among them.
Factor	Variants	P < 5e-8	P < 1.25e-8	Q-heterogeneous among P < 5e-8	Percent
Sleep	810109	727	571	22	3
Internalizing	810109	1646	1265	69	4.2
Psychotic-Bipolar	810109	2849	2241	185	6.5
Metabolic	810109	13533	11457	700	5.2

### Sheet: S16
Supplementary Table S16. Locus novelty against the GWAS Catalog on a single genome build
Distance from each lead, lifted to GRCh38, to the nearest association in the GWAS Catalog (May 2026 release, GRCh38), without trait filtering.
Factor	Leads	Not lifted to GRCh38	At a catalogued position	> 10 kb from any association	> 100 kb	> 250 kb	> 500 kb	Lead rsID not in the Catalog
Internalizing	147	0	77	4	0	0	0	69
Metabolic	1102	0	743	26	0	0	0	357
Psychotic-Bipolar	255	0	111	9	0	0	0	143
Sleep	53	0	26	2	0	0	0	27

### Sheet: S17
Supplementary Table S17. Heterogeneity of factor lead variants against the model
Lead-set Bonferroni: 0.05 divided by the number of leads of the factor. Genome-wide Bonferroni: 0.05/810 294.
Model-level Q_SNP (6 df) at the factor leads.
Factor	Leads	Nominal (n)	Nominal (%)	Lead-set Bonferroni (n)	Lead-set Bonferroni (%)	Genome-wide Bonferroni (n)	Genome-wide Bonferroni (%)
Sleep	53	30	56.6038	14	26.4151	5	9.43396
Internalizing	147	71	48.2993	24	16.3265	6	4.08163
Psychotic-Bipolar	255	119	46.6667	31	12.1569	9	3.52941
Metabolic	1102	498	45.1906	104	9.43739	45	4.08348
All leads	1557	718	46.1143	173	11.1111	65	4.17469
Factor-specific Q and 1-df proportionality tests at the same leads.
Factor	Leads	Factor-specific Q, nominal (%)	Factor-specific Q, lead-set Bonferroni (%)	Factor-specific Q, genome-wide Bonferroni (%)	MDD departure, nominal (%)	MDD departure, lead-set Bonferroni (%)	Bipolar departure, nominal (%)	Bipolar departure, lead-set Bonferroni (%)
Internalizing	147	25.8503	2.72109	0.680272	11.5646	0
Metabolic	1102	25.4083	3.53902	1.72414
Psychotic-Bipolar	255	24.3137	4.31373	0			24.3137	4.31373
Sleep	53	45.283	18.8679	7.54717
Genome-wide baseline for the model-level Q_SNP across all variants.
Variants tested	Heterogeneous at genome-wide Bonferroni	Percent	Alpha
810294	3485	0.43	6.1706e-08

### Sheet: S18
Supplementary Table S18. Replication of factor lead variants in FinnGen R12
Replication of factor leads in FinnGen R12.
Factor	FinnGen endpoint	Endpoint of a model indicator	Leads	Matched	Direction concordance (%)	Binomial P	Effect correlation r	Nominally significant in FinnGen (%)	Bonferroni significant in FinnGen (%)
Metabolic	T2D	TRUE	1102	1096	88.1	2.18e-158	0.719	51.1	12.1
Psychotic-Bipolar	F5_SCHZPHR	TRUE	255	254	84.6	1.17e-30	0.709	25.2	1.2
Internalizing	F5_DEPRESSIO	TRUE	147	147	95.2	3e-33	0.859	60.5	23.8
Sleep	F5_INSOMNIA	TRUE	53	53	60.4	0.169	0.283	9.4	3.8
Internalizing	F5_ANXIETY	TRUE	147	147	91.8	1.65e-27	0.828	53.7	12.9
The 73 strongest leads per factor.
Factor	FinnGen endpoint	Lead subset	Leads	Direction concordance (%)	Binomial P	Effect correlation r
Metabolic	T2D	en_guclu_73	73	94.5	2.44e-16	0.903
Psychotic-Bipolar	F5_SCHZPHR	en_guclu_73	73	91.8	3.95e-14	0.809
Internalizing	F5_DEPRESSIO	en_guclu_73	73	98.6	1.57e-20	0.888
Internalizing	F5_ANXIETY	en_guclu_73	73	95.9	1.37e-17	0.885
Orientation check.
Factor	FinnGen endpoint	Leads	Concordance, empirical orientation (%)	Concordance, model orientation (%)	Same
Metabolic	T2D	1096	88.1	88.1	TRUE
Psychotic-Bipolar	F5_SCHZPHR	254	84.6	84.6	TRUE
Internalizing	F5_DEPRESSIO	147	95.2	95.2	TRUE
Sleep	F5_INSOMNIA	53	60.4	60.4	TRUE
Internalizing	F5_ANXIETY	147	91.8	91.8	TRUE

### Sheet: S19
Supplementary Table S19. Replication of indicator lead variants in FinnGen R12
Each indicator's own genome-wide significant leads, clumped as for the factor lead sets, against its factor's FinnGen endpoint.
Indicator	Factor	FinnGen endpoint	Indicator leads	Matched	Direction concordance (%)	Binomial P	Effect correlation r
Insomnia	Sleep	F5_INSOMNIA	60	60	73.3	0.000394	0.72
Sleep duration	Sleep	F5_INSOMNIA	105	102	50	1	0.1
Major depressive disorder	Internalizing	F5_DEPRESSIO	74	72	98.6	3.09e-20	0.858
Schizophrenia	Psychotic-Bipolar	F5_SCHZPHR	355	351	84.9	1.57e-42	0.757
Type 2 diabetes	Metabolic	T2D	173	173	100	1.67e-52	0.956

### Sheet: S20
Supplementary Table S20. Sample overlap between the input GWAS and FinnGen R12 endpoints
LDSC cross-trait intercepts between every input GWAS and every FinnGen R12 endpoint used for replication (FinnGen effective sample sizes from the R12 manifest).
Input GWAS	FinnGen endpoint	Cross-trait intercept	SE	Z	Input defines the factor tested against this endpoint
Insomnia	F5_SCHZPHR	0.0015	0.0058	0.258621	FALSE
Insomnia	T2D	-0.0005	0.0075	-0.0666667	FALSE
Insomnia	F5_INSOMNIA	0.0073	0.0053	1.37736	TRUE
Insomnia	F5_ANXIETY	-0.0036	0.0062	-0.580645	FALSE
Insomnia	F5_DEPRESSIO	-0.0008	0.006	-0.133333	FALSE
Sleep duration	F5_SCHZPHR	-0.0177	0.0057	-3.10526	FALSE
Sleep duration	T2D	0.0065	0.0079	0.822785	FALSE
Sleep duration	F5_INSOMNIA	0.0028	0.0061	0.459016	TRUE
Sleep duration	F5_ANXIETY	-0.0041	0.0064	-0.640625	FALSE
Sleep duration	F5_DEPRESSIO	-0.0014	0.0062	-0.225806	FALSE
Chronotype	F5_SCHZPHR	0.0067	0.0057	1.17544	FALSE
Chronotype	T2D	-0.0011	0.0075	-0.146667	FALSE
Chronotype	F5_INSOMNIA	-0.0001	0.0066	-0.0151515	TRUE
Chronotype	F5_ANXIETY	0.0021	0.0062	0.33871	FALSE
Chronotype	F5_DEPRESSIO	0.0083	0.0066	1.25758	FALSE
Major depressive disorder	F5_SCHZPHR	0.0101	0.0055	1.83636	FALSE
Major depressive disorder	T2D	-0.0038	0.0077	-0.493506	FALSE
Major depressive disorder	F5_INSOMNIA	0.0086	0.0053	1.62264	FALSE
Major depressive disorder	F5_ANXIETY	0.0005	0.0065	0.0769231	FALSE
Major depressive disorder	F5_DEPRESSIO	0.0019	0.0075	0.253333	TRUE
Anxiety disorders	F5_SCHZPHR	-0.0068	0.0056	-1.21429	FALSE
Anxiety disorders	T2D	0.0151	0.0074	2.04054	FALSE
Anxiety disorders	F5_INSOMNIA	0.0201	0.0063	3.19048	FALSE
Anxiety disorders	F5_ANXIETY	0.1087	0.007	15.5286	TRUE
Anxiety disorders	F5_DEPRESSIO	0.0883	0.0076	11.6184	TRUE
Bipolar disorder	F5_SCHZPHR	0.0182	0.0053	3.43396	TRUE
Bipolar disorder	T2D	-0.0106	0.0071	-1.49296	FALSE
Bipolar disorder	F5_INSOMNIA	0.0112	0.0056	2	FALSE
Bipolar disorder	F5_ANXIETY	0.0109	0.0059	1.84746	FALSE
Bipolar disorder	F5_DEPRESSIO	0.0147	0.0058	2.53448	FALSE
Schizophrenia	F5_SCHZPHR	0.0105	0.0063	1.66667	TRUE
Schizophrenia	T2D	-0.0003	0.0077	-0.038961	FALSE
Schizophrenia	F5_INSOMNIA	-0.0015	0.0062	-0.241935	FALSE
Schizophrenia	F5_ANXIETY	0.0065	0.0067	0.970149	FALSE
Schizophrenia	F5_DEPRESSIO	0.0057	0.0069	0.826087	FALSE
Type 2 diabetes	F5_SCHZPHR	-0.0019	0.0076	-0.25	FALSE
Type 2 diabetes	T2D	0.0563	0.0191	2.94764	TRUE
Type 2 diabetes	F5_INSOMNIA	-0.0033	0.0076	-0.434211	FALSE
Type 2 diabetes	F5_ANXIETY	0.005	0.0083	0.60241	FALSE
Type 2 diabetes	F5_DEPRESSIO	0.0088	0.0074	1.18919	FALSE
Body mass index	F5_SCHZPHR	0.0015	0.0089	0.168539	FALSE
Body mass index	T2D	-0.0084	0.0146	-0.575342	TRUE
Body mass index	F5_INSOMNIA	-0.0078	0.0086	-0.906977	FALSE
Body mass index	F5_ANXIETY	0.0025	0.0083	0.301205	FALSE
Body mass index	F5_DEPRESSIO	0.0007	0.008	0.0875	FALSE
Coronary artery disease	F5_SCHZPHR	-0.0063	0.005	-1.26	FALSE
Coronary artery disease	T2D	0.0056	0.008	0.7	TRUE
Coronary artery disease	F5_INSOMNIA	0.0119	0.0054	2.2037	FALSE
Coronary artery disease	F5_ANXIETY	-0.0032	0.0053	-0.603774	FALSE
Coronary artery disease	F5_DEPRESSIO	-0.0013	0.0061	-0.213115	FALSE

### Sheet: S21
Supplementary Table S21. LD-mismatch screening and fine-mapping
LD-mismatch screen of the two strongest leads of each factor and SuSiE fine-mapping of the four that passed.
Factor	Lead	Chromosome	Position (GRCh37)	Variants in window	LD-mismatch s	Passed (s ≤ 0.05)	Top PIP	Top variant	Credible sets
Sleep	rs1823125	2	114090412	130	0.3815	FALSE
Sleep	rs1950160	2	58933387	179	0.007	TRUE	0.645	rs10490095	3
Internalizing	rs60271	5	104078233	176	0.0064	TRUE	0.806	rs60271	1
Internalizing	rs3101336	1	72751185	106	0.0059	TRUE	0.371	rs2568958	2
Psychotic-Bipolar	rs4298967	12	2408194	183	0.0224	TRUE	0.761	rs4298967	2
Psychotic-Bipolar	rs2710323	3	52815905	127	0.7069	FALSE
Metabolic	rs3751813	16	53818708	177	0.0997	FALSE
Metabolic	rs10871777	18	57851763	165	0.3926	FALSE

### Sheet: S22
Supplementary Table S22. Colocalization of fine-mapped loci with brain expression
Tissues: GTEx v8 cerebellar hemisphere, cerebellum and frontal cortex (BA9).
coloc.abf with full GTEx v8 summary statistics from the eQTL Catalogue (sdY = 1 for both traits; default priors, and p12 = 5e-6). ENSG00000286863 has no GENCODE v19 name; Ensembl release 111 maps it to LINC02796.
Locus	Tissue	Gene (Ensembl)	Gene (GENCODE v19 name)	Gene type	Shared variants	Minimum eQTL P	PP.H0	PP.H1	PP.H2	PP.H3	PP.H4	PP.H3 (p12 = 5e-6)	PP.H4 (p12 = 5e-6)	Top variant under H4	Its posterior
Intern_rs3101336	Brain_Frontal_Cortex_BA9	ENSG00000286863			105	4.47812e-10	7.18436e-19	8.76173e-07	4.58651e-15	0.00459811	0.995401	0.00915411	0.990844	rs3101336	0.421581
Intern_rs3101336	Brain_Cerebellar_Hemisphere	ENSG00000286863			105	1.56687e-07	3.5401e-16	0.000431735	5.28017e-15	0.00544535	0.994123	0.0108271	0.988315	rs3101336	0.393329
Intern_rs3101336	Brain_Cerebellum	ENSG00000286863			105	0.00102163	2.6161e-13	0.319048	6.44561e-15	0.00718702	0.673764	0.0108382	0.508028	rs3101336	0.421636
Intern_rs3101336	Brain_Cerebellar_Hemisphere	ENSG00000172260	NEGR1	protein_coding	105	0.00279367	5.70447e-13	0.695692	7.54655e-15	0.00890804	0.2954	0.0104518	0.173296	rs3101336	0.412019
Intern_rs3101336	Brain_Frontal_Cortex_BA9	ENSG00000172260	NEGR1	protein_coding	105	0.00532506	6.20668e-13	0.75694	7.08532e-15	0.0084063	0.234654	0.00952368	0.132922	rs3101336	0.334165
Intern_rs3101336	Brain_Frontal_Cortex_BA9	ENSG00000231985	RP11-82L20.1	antisense	105	0.0041309	6.96975e-13	0.850001	1.26514e-14	0.0152944	0.134705	0.0163989	0.0722163	rs3101336	0.376194
Intern_rs3101336	Brain_Cerebellar_Hemisphere	ENSG00000231985	RP11-82L20.1	antisense	105	0.0507854	7.53716e-13	0.9192	6.27856e-15	0.00758385	0.0732162	0.00787203	0.0379992	rs3101336	0.399974
Intern_rs3101336	Brain_Cerebellum	ENSG00000172260	NEGR1	protein_coding	105	0.0180813	7.56523e-13	0.922622	6.87827e-15	0.00831938	0.0690582	0.00861692	0.035764	rs3101336	0.394419
Intern_rs3101336	Brain_Cerebellum	ENSG00000231985	RP11-82L20.1	antisense	105	0.0532736	7.66571e-13	0.934876	6.36874e-15	0.00770962	0.0574142	0.00793748	0.0295555	rs3101336	0.393855
Intern_rs60271	Brain_Frontal_Cortex_BA9	ENSG00000283462			139	0.0131422	1.59448e-15	0.944302	1.6507e-17	0.00972999	0.0459675	0.00995888	0.0235244	rs60271	0.779898
PsychBP_rs4298967	Brain_Cerebellar_Hemisphere	ENSG00000246627	CACNA1C-AS1	antisense	183	2.40591e-05	1.94809e-23	0.458278	5.24265e-24	0.122912	0.41881	0.155467	0.26487	rs1024582	0.556626
PsychBP_rs4298967	Brain_Cerebellum	ENSG00000256769	CACNA1C-AS3	antisense	183	0.00527504	2.77897e-23	0.653737	6.36403e-25	0.0146394	0.331623	0.0175493	0.19877	rs4298967	0.6748
PsychBP_rs4298967	Brain_Cerebellum	ENSG00000267285	RP5-951N9.2	sense_intronic	110	0.00157619	3.10769e-23	0.731065	6.47281e-25	0.014973	0.253962	0.0171508	0.14545	rs4298967	0.564394
PsychBP_rs4298967	Brain_Cerebellum	ENSG00000275850			154	0.0262624	3.35753e-23	0.789839	4.59369e-25	0.0106068	0.199554	0.0117824	0.110836	rs4298967	0.641904
PsychBP_rs4298967	Brain_Cerebellar_Hemisphere	ENSG00000256025	CACNA1C-AS4	antisense	183	0.00203407	3.36195e-23	0.79088	7.98979e-25	0.018605	0.190515	0.0205639	0.105287	rs4298967	0.541693
PsychBP_rs4298967	Brain_Cerebellar_Hemisphere	ENSG00000151067	CACNA1C	protein_coding	183	3.10089e-15	4.36768e-29	1.02747e-06	3.54602e-23	0.834014	0.165985	0.909495	0.0905034	rs1024582	0.900312
PsychBP_rs4298967	Brain_Cerebellar_Hemisphere	ENSG00000278356			183	0.0214615	3.4915e-23	0.821355	5.86418e-25	0.0136301	0.165015	0.0148558	0.0899272	rs4298967	0.695134
PsychBP_rs4298967	Brain_Frontal_Cortex_BA9	ENSG00000111203	ITFG2	protein_coding	183	0.00584089	3.6812e-23	0.865982	6.87318e-25	0.0160508	0.117967	0.0170569	0.0626809	rs4298967	0.555815
PsychBP_rs4298967	Brain_Cerebellar_Hemisphere	ENSG00000258325	RP4-816N1.6	antisense	183	0.000313642	3.67621e-23	0.864808	1.05663e-24	0.0247462	0.110446	0.0261926	0.058451	rs4298967	0.628036
PsychBP_rs4298967	Brain_Cerebellar_Hemisphere	ENSG00000249028	RP5-951N9.1	antisense	116	0.0530884	3.74584e-23	0.881186	3.75414e-25	0.0087213	0.110092	0.00922934	0.0582527	rs4298967	0.68423
PsychBP_rs4298967	Brain_Frontal_Cortex_BA9	ENSG00000249628	LINC00942	lincRNA	171	0.0179195	3.74088e-23	0.88002	6.1914e-25	0.0144594	0.10552	0.0152648	0.0556989	rs4298967	0.657358
PsychBP_rs4298967	Brain_Frontal_Cortex_BA9	ENSG00000283297			183	0.0081611	3.7471e-23	0.881485	5.70723e-25	0.0133207	0.105195	0.0140603	0.0555173	rs4298967	0.661627
PsychBP_rs4298967	Brain_Cerebellum	ENSG00000246627	CACNA1C-AS1	antisense	183	4.11737e-07	2.29253e-23	0.539304	1.53413e-23	0.360795	0.0999017	0.379764	0.0525771	rs4298967	0.626804
PsychBP_rs4298967	Brain_Cerebellar_Hemisphere	ENSG00000256721	CACNA1C-IT3	sense_intronic	183	0.0066409	3.7725e-23	0.88746	7.66425e-25	0.0179351	0.094605	0.0188256	0.0496511	rs4298967	0.595615
PsychBP_rs4298967	Brain_Cerebellar_Hemisphere	ENSG00000278255			183	0.010208	3.78808e-23	0.891125	6.38638e-25	0.0149296	0.0939452	0.0156655	0.0492878	rs4298967	0.640968
PsychBP_rs4298967	Brain_Cerebellum	ENSG00000166159	LRTM2	protein_coding	183	0.0183391	3.80398e-23	0.894865	6.10836e-25	0.0142787	0.0908566	0.0149582	0.0475902	rs4298967	0.56502
PsychBP_rs4298967	Brain_Cerebellar_Hemisphere	ENSG00000250899	RP11-253E3.3	processed_transcript	183	0.016835	3.81055e-23	0.896411	5.55077e-25	0.0129673	0.0906221	0.0135827	0.0474616	rs4298967	0.577027
PsychBP_rs4298967	Brain_Cerebellar_Hemisphere	ENSG00000011105	TSPAN9	protein_coding	169	0.0435467	3.81466e-23	0.897377	5.42115e-25	0.012663	0.0899595	0.0132594	0.0470982	rs4298967	0.525961
PsychBP_rs4298967	Brain_Frontal_Cortex_BA9	ENSG00000250899	RP11-253E3.3	processed_transcript	183	0.00725629	3.82613e-23	0.900074	7.53985e-25	0.0176548	0.0822711	0.0184122	0.0429003	rs4298967	0.624077
PsychBP_rs4298967	Brain_Cerebellum	ENSG00000078246	TULP3	protein_coding	183	0.00542151	3.84554e-23	0.904641	6.01656e-25	0.0140723	0.0812871	0.0146685	0.0423654	rs4298967	0.680098
PsychBP_rs4298967	Brain_Cerebellar_Hemisphere	ENSG00000166159	LRTM2	protein_coding	183	0.0138954	3.84431e-23	0.904351	6.81045e-25	0.0159415	0.0797071	0.0166032	0.0415078	rs4298967	0.552218
PsychBP_rs4298967	Brain_Frontal_Cortex_BA9	ENSG00000236908	RP5-1063M23.2	lincRNA	103	0.0128272	8.0651e-05	0.91418	7.26101e-07	0.00815278	0.0775857	0.00848181	0.0403585	rs740417	0.703051
PsychBP_rs4298967	Brain_Cerebellum	ENSG00000258325	RP4-816N1.6	antisense	183	0.0305966	3.86081e-23	0.908234	6.32342e-25	0.0147985	0.076967	0.0153908	0.0400238	rs4298967	0.635659
PsychBP_rs4298967	Brain_Frontal_Cortex_BA9	ENSG00000256721	CACNA1C-IT3	sense_intronic	183	0.0145209	3.87635e-23	0.911889	6.52764e-25	0.0152831	0.0728284	0.0158606	0.0377903	rs4298967	0.596599
PsychBP_rs4298967	Brain_Cerebellum	ENSG00000278255			183	0.000241246	3.85756e-23	0.907468	8.72035e-25	0.020442	0.0720899	0.0212064	0.0373928	rs4298967	0.545176
PsychBP_rs4298967	Brain_Cerebellar_Hemisphere	ENSG00000256197	TSPAN9-IT1	sense_intronic	157	0.0125232	3.89413e-23	0.916071	5.31673e-25	0.0124358	0.0714935	0.0128968	0.0370719	rs4298967	0.648102
PsychBP_rs4298967	Brain_Cerebellar_Hemisphere	ENSG00000288984			183	0.0278787	3.90083e-23	0.917648	4.65752e-25	0.0108851	0.0714671	0.0112885	0.0370578	rs4298967	0.704313
PsychBP_rs4298967	Brain_Cerebellar_Hemisphere	ENSG00000256769	CACNA1C-AS3	antisense	183	0.0249184	3.89484e-23	0.916238	5.37427e-25	0.0125715	0.0711906	0.0130355	0.0369091	rs4298967	0.668426
PsychBP_rs4298967	Brain_Cerebellar_Hemisphere	ENSG00000267285	RP5-951N9.2	sense_intronic	110	0.0103886	3.89909e-23	0.91724	5.38127e-25	0.0125889	0.0701715	0.0130467	0.0363615	rs4298967	0.581378
PsychBP_rs4298967	Brain_Cerebellar_Hemisphere	ENSG00000257048	RP11-476M19.2	lincRNA	78	0.0976345	8.16577e-05	0.924924	4.87832e-07	0.00545606	0.0695382	0.00565259	0.0360215	rs740417	0.668271
PsychBP_rs4298967	Brain_Cerebellum	ENSG00000256271	CACNA1C-AS2	antisense	183	0.00955945	3.89928e-23	0.917283	5.8486e-25	0.0136895	0.0690271	0.0141788	0.0357473	rs4298967	0.534502
PsychBP_rs4298967	Brain_Frontal_Cortex_BA9	ENSG00000278356			183	0.00122892	3.90133e-23	0.917765	6.3205e-25	0.0148012	0.0674343	0.0153176	0.0348937	rs4298967	0.616828
PsychBP_rs4298967	Brain_Frontal_Cortex_BA9	ENSG00000287712			107	0.00111211	8.11592e-05	0.919941	1.17159e-06	0.0132132	0.066763	0.0136695	0.0345343	rs740417	0.634065
PsychBP_rs4298967	Brain_Cerebellar_Hemisphere	ENSG00000235049	LINC00940	lincRNA	183	0.00327699	3.88276e-23	0.913398	8.76316e-25	0.0205488	0.0660535	0.0212506	0.0341548	rs4298967	0.61532
PsychBP_rs4298967	Brain_Cerebellar_Hemisphere	ENSG00000111206	FOXM1	protein_coding	183	0.0248102	3.91288e-23	0.920482	5.88785e-25	0.0137851	0.0657329	0.0142536	0.0339834	rs4298967	0.598456
PsychBP_rs4298967	Brain_Frontal_Cortex_BA9	ENSG00000151065	DCP1B	protein_coding	183	0.00910492	3.90509e-23	0.91865	6.71138e-25	0.0157225	0.0656271	0.0162559	0.0339268	rs4298967	0.625027
PsychBP_rs4298967	Brain_Cerebellum	ENSG00000249628	LINC00942	lincRNA	171	0.0147411	3.91298e-23	0.920505	6.18519e-25	0.0144853	0.0650098	0.014972	0.033597	rs4298967	0.589793
PsychBP_rs4298967	Brain_Cerebellar_Hemisphere	ENSG00000197905	TEAD4	protein_coding	183	0.0287931	3.91905e-23	0.921933	5.70711e-25	0.0133609	0.0647061	0.0138077	0.0334347	rs4298967	0.613661
PsychBP_rs4298967	Brain_Cerebellum	ENSG00000256721	CACNA1C-IT3	sense_intronic	183	0.00661781	3.90189e-23	0.917897	7.71898e-25	0.0180944	0.0640083	0.0186927	0.0330623	rs4298967	0.558334
PsychBP_rs4298967	Brain_Cerebellum	ENSG00000258092	RP4-816N1.7	antisense	183	0.0454789	3.93108e-23	0.924764	5.20679e-25	0.0121856	0.0630505	0.0125823	0.0325515	rs4298967	0.637018
PsychBP_rs4298967	Brain_Cerebellum	ENSG00000288984			183	0.0296471	3.93518e-23	0.925728	5.06876e-25	0.0118615	0.0624102	0.0122436	0.0322102	rs4298967	0.661628
PsychBP_rs4298967	Brain_Frontal_Cortex_BA9	ENSG00000111206	FOXM1	protein_coding	183	0.00493056	3.93058e-23	0.924647	5.89488e-25	0.0138058	0.061547	0.0142442	0.0317506	rs4298967	0.664294
PsychBP_rs4298967	Brain_Frontal_Cortex_BA9	ENSG00000078246	TULP3	protein_coding	183	0.00426458	3.91845e-23	0.921793	7.63515e-25	0.0179009	0.0603063	0.0184575	0.0310907	rs4298967	0.638698
PsychBP_rs4298967	Brain_Cerebellum	ENSG00000011105	TSPAN9	protein_coding	169	0.0183179	3.94573e-23	0.928211	5.18108e-25	0.0121285	0.0596604	0.0125014	0.0307474	rs4298967	0.628044
PsychBP_rs4298967	Brain_Cerebellum	ENSG00000256025	CACNA1C-AS4	antisense	183	0.000129677	3.92572e-23	0.923502	7.6835e-25	0.0180165	0.0584816	0.0185592	0.0301216	rs4298967	0.59211
PsychBP_rs4298967	Brain_Cerebellum	ENSG00000235049	LINC00940	lincRNA	183	0.0315725	3.94483e-23	0.927999	5.97064e-25	0.0139876	0.0580134	0.0144054	0.0298732	rs4298967	0.628325
PsychBP_rs4298967	Brain_Frontal_Cortex_BA9	ENSG00000278255			183	0.0226902	3.94535e-23	0.928122	5.93839e-25	0.0139117	0.0579663	0.014327	0.0298483	rs4298967	0.615701
PsychBP_rs4298967	Brain_Cerebellum	ENSG00000197905	TEAD4	protein_coding	183	0.0238883	3.94982e-23	0.929172	5.55635e-25	0.0130132	0.0578151	0.0134005	0.0297681	rs4298967	0.600671
PsychBP_rs4298967	Brain_Cerebellum	ENSG00000278356			183	0.00920555	3.94259e-23	0.927471	6.57561e-25	0.0154116	0.0571174	0.0158647	0.0293983	rs4298967	0.650947
PsychBP_rs4298967	Brain_Cerebellum	ENSG00000249028	RP5-951N9.1	antisense	116	0.0515521	3.97388e-23	0.934832	3.53104e-25	0.00824965	0.056918	0.00849131	0.0292926	rs4298967	0.622818
PsychBP_rs4298967	Brain_Frontal_Cortex_BA9	ENSG00000256706	RP5-1096D14.3	antisense	183	0.0334718	3.95006e-23	0.929229	5.92088e-25	0.0138716	0.0568997	0.0142778	0.029283	rs4298967	0.619395
PsychBP_rs4298967	Brain_Frontal_Cortex_BA9	ENSG00000287698			183	0.00362738	3.93188e-23	0.924952	7.87881e-25	0.0184779	0.0565704	0.0190157	0.0291085	rs4298967	0.628426
PsychBP_rs4298967	Brain_Cerebellar_Hemisphere	ENSG00000151065	DCP1B	protein_coding	183	0.00389321	3.9403e-23	0.926933	7.04817e-25	0.0165239	0.0565433	0.0170046	0.0290942	rs4298967	0.60827
PsychBP_rs4298967	Brain_Cerebellum	ENSG00000151065	DCP1B	protein_coding	183	0.0351082	3.95273e-23	0.929858	5.95812e-25	0.01396	0.0561824	0.0143634	0.0289031	rs4298967	0.619009
PsychBP_rs4298967	Brain_Frontal_Cortex_BA9	ENSG00000171792	RHNO1	protein_coding	183	0.00753632	3.94574e-23	0.928213	6.82059e-25	0.0159892	0.055798	0.0164481	0.0286997	rs4298967	0.617106
PsychBP_rs4298967	Brain_Frontal_Cortex_BA9	ENSG00000257048	RP11-476M19.2	lincRNA	78	0.00121459	8.24283e-05	0.933651	9.79997e-07	0.0110451	0.0552201	0.0113587	0.028394	rs740417	0.66311
PsychBP_rs4298967	Brain_Cerebellum	ENSG00000256197	TSPAN9-IT1	sense_intronic	157	0.0189669	3.96201e-23	0.93204	5.60496e-25	0.0131305	0.05483	0.0135006	0.0281877	rs4298967	0.622179
PsychBP_rs4298967	Brain_Cerebellar_Hemisphere	ENSG00000236908	RP5-1063M23.2	lincRNA	103	0.0708601	8.274e-05	0.937859	6.49807e-07	0.00731082	0.0547472	0.00751658	0.028144	rs740417	0.665376
PsychBP_rs4298967	Brain_Frontal_Cortex_BA9	ENSG00000151062	CACNA2D4	protein_coding	183	0.00235515	3.95779e-23	0.931048	6.10391e-25	0.0143044	0.0546477	0.0147063	0.0280914	rs4298967	0.59949
PsychBP_rs4298967	Brain_Frontal_Cortex_BA9	ENSG00000258325	RP4-816N1.6	antisense	183	0.0368698	3.96388e-23	0.932481	5.53393e-25	0.0129637	0.0545554	0.0133272	0.0280427	rs4298967	0.617919
PsychBP_rs4298967	Brain_Cerebellar_Hemisphere	ENSG00000111218	PRMT8	protein_coding	73	0.116066	8.30753e-05	0.940946	4.22938e-07	0.00473615	0.0542343	0.00486816	0.027873	rs740417	0.646099
PsychBP_rs4298967	Brain_Cerebellum	ENSG00000236908	RP5-1063M23.2	lincRNA	103	0.0194959	8.2839e-05	0.938981	5.99046e-07	0.006736	0.0541998	0.00692363	0.0278548	rs740417	0.625737
PsychBP_rs4298967	Brain_Cerebellum	ENSG00000250899	RP11-253E3.3	processed_transcript	183	0.0138967	3.96661e-23	0.933121	5.46723e-25	0.0128073	0.0540715	0.0131631	0.027787	rs4298967	0.616457
PsychBP_rs4298967	Brain_Cerebellar_Hemisphere	ENSG00000258092	RP4-816N1.7	antisense	183	0.0180759	3.96911e-23	0.933711	5.39034e-25	0.0126268	0.0536624	0.0129749	0.0275709	rs4298967	0.621407
PsychBP_rs4298967	Brain_Cerebellar_Hemisphere	ENSG00000283297			183	0.0152023	3.96516e-23	0.932781	5.87249e-25	0.0137612	0.0534578	0.0141392	0.027463	rs4298967	0.63497
PsychBP_rs4298967	Brain_Frontal_Cortex_BA9	ENSG00000011105	TSPAN9	protein_coding	169	0.0578296	3.97542e-23	0.935196	4.94161e-25	0.0115716	0.0532326	0.011888	0.0273441	rs4298967	0.622491
PsychBP_rs4298967	Brain_Frontal_Cortex_BA9	ENSG00000256271	CACNA1C-AS2	antisense	183	0.0380484	3.96899e-23	0.933682	5.586e-25	0.0130875	0.0532302	0.0134454	0.0273429	rs4298967	0.602563
PsychBP_rs4298967	Brain_Frontal_Cortex_BA9	ENSG00000288984			183	0.0172455	3.97034e-23	0.934	5.50153e-25	0.0128889	0.0531111	0.0132405	0.02728	rs4298967	0.628986
PsychBP_rs4298967	Brain_Frontal_Cortex_BA9	ENSG00000203593	RP5-1096D14.6	antisense	183	0.0483439	3.9699e-23	0.933897	5.66605e-25	0.0132762	0.0528265	0.0136364	0.0271299	rs4298967	0.621687
PsychBP_rs4298967	Brain_Cerebellar_Hemisphere	ENSG00000256271	CACNA1C-AS2	antisense	183	0.00184914	3.95759e-23	0.931	6.97708e-25	0.0163605	0.0526398	0.0168028	0.0270313	rs4298967	0.624682
PsychBP_rs4298967	Brain_Cerebellar_Hemisphere	ENSG00000111186	WNT5B	protein_coding	177	0.00336979	3.96514e-23	0.932777	6.32388e-25	0.0148242	0.0523984	0.015223	0.026904	rs4298967	0.629576
PsychBP_rs4298967	Brain_Cerebellum	ENSG00000111186	WNT5B	protein_coding	177	0.0513465	3.9797e-23	0.936201	4.89e-25	0.0114511	0.0523484	0.0117589	0.0268777	rs4298967	0.616678
PsychBP_rs4298967	Brain_Frontal_Cortex_BA9	ENSG00000171823	FBXL14	protein_coding	183	0.0439586	3.97441e-23	0.934956	5.45211e-25	0.0127735	0.0522703	0.0131163	0.0268366	rs4298967	0.636827
PsychBP_rs4298967	Brain_Frontal_Cortex_BA9	ENSG00000111186	WNT5B	protein_coding	177	0.0553156	3.97753e-23	0.935691	5.32043e-25	0.0124642	0.0518445	0.0127958	0.0266121	rs4298967	0.621802
PsychBP_rs4298967	Brain_Cerebellar_Hemisphere	ENSG00000249628	LINC00942	lincRNA	171	0.0177475	3.98358e-23	0.937114	4.94028e-25	0.0115704	0.0513151	0.0118751	0.0263332	rs4298967	0.620851
PsychBP_rs4298967	Brain_Cerebellum	ENSG00000283297			183	0.000983079	3.96563e-23	0.932891	6.78416e-25	0.0159081	0.0512012	0.0163261	0.0262732	rs4298967	0.620859
PsychBP_rs4298967	Brain_Frontal_Cortex_BA9	ENSG00000246627	CACNA1C-AS1	antisense	183	0.000986673	3.93685e-23	0.926121	1.002e-24	0.0235211	0.0503579	0.0241286	0.0258293	rs4298967	0.605334
PsychBP_rs4298967	Brain_Cerebellar_Hemisphere	ENSG00000171792	RHNO1	protein_coding	183	0.00224273	3.96155e-23	0.931932	7.56486e-25	0.0177456	0.0503224	0.0182036	0.0258107	rs4298967	0.589681
PsychBP_rs4298967	Brain_Cerebellum	ENSG00000257048	RP11-476M19.2	lincRNA	78	0.0935323	8.3427e-05	0.944964	4.35025e-07	0.00487739	0.0500748	0.00500264	0.0256804	rs740417	0.655008
PsychBP_rs4298967	Brain_Cerebellar_Hemisphere	ENSG00000006831	ADIPOR2	protein_coding	183	0.00677605	3.97653e-23	0.935456	6.37154e-25	0.0149391	0.049605	0.015319	0.0254333	rs4298967	0.647765
PsychBP_rs4298967	Brain_Frontal_Cortex_BA9	ENSG00000235049	LINC00940	lincRNA	183	0.0419669	3.9872e-23	0.937966	5.37286e-25	0.0125899	0.0494439	0.012909	0.0253486	rs4298967	0.590691
PsychBP_rs4298967	Brain_Cerebellum	ENSG00000171792	RHNO1	protein_coding	183	0.000995877	3.96122e-23	0.931854	8.14686e-25	0.019116	0.0490297	0.0195964	0.0251309	rs4298967	0.627245
PsychBP_rs4298967	Brain_Cerebellar_Hemisphere	ENSG00000053702	NRIP2	protein_coding	183	0.00540148	3.98933e-23	0.938468	5.35612e-25	0.012551	0.0489813	0.0128661	0.0251055	rs4298967	0.680703
PsychBP_rs4298967	Brain_Frontal_Cortex_BA9	ENSG00000151067	CACNA1C	protein_coding	183	0.00129267	3.96257e-23	0.932171	8.14894e-25	0.0191212	0.0487076	0.0195985	0.0249617	rs4298967	0.63908
PsychBP_rs4298967	Brain_Cerebellar_Hemisphere	ENSG00000171823	FBXL14	protein_coding	183	0.00215288	3.9893e-23	0.93846	5.54119e-25	0.0129868	0.0485533	0.0133099	0.0248807	rs4298967	0.615456
PsychBP_rs4298967	Brain_Cerebellum	ENSG00000111203	ITFG2	protein_coding	183	0.000290846	3.97587e-23	0.935301	6.96074e-25	0.0163264	0.0483731	0.016731	0.024786	rs4298967	0.616772
PsychBP_rs4298967	Brain_Frontal_Cortex_BA9	ENSG00000004478	FKBP4	protein_coding	183	0.0225951	3.98822e-23	0.938206	5.73839e-25	0.0134509	0.0483432	0.0137841	0.0247703	rs4298967	0.62846
PsychBP_rs4298967	Brain_Cerebellar_Hemisphere	ENSG00000078246	TULP3	protein_coding	183	0.00646928	3.98434e-23	0.937294	6.35293e-25	0.0148971	0.0478089	0.0152619	0.0244899	rs4298967	0.620793
PsychBP_rs4298967	Brain_Cerebellar_Hemisphere	ENSG00000274659			183	0.016503	3.98404e-23	0.937222	6.47306e-25	0.0151799	0.0475981	0.01555	0.0243792	rs4298967	0.618498
PsychBP_rs4298967	Brain_Cerebellar_Hemisphere	ENSG00000287712			107	0.0248315	8.33635e-05	0.944927	6.57552e-07	0.00740578	0.0475836	0.00758627	0.0243717	rs740417	0.65866
PsychBP_rs4298967	Brain_Cerebellar_Hemisphere	ENSG00000004478	FKBP4	protein_coding	183	0.0171568	3.99895e-23	0.94073	4.99234e-25	0.0116966	0.0475735	0.0119816	0.0243663	rs4298967	0.638938
PsychBP_rs4298967	Brain_Cerebellum	ENSG00000111206	FOXM1	protein_coding	183	0.000414356	3.88616e-23	0.914197	1.63385e-24	0.0383879	0.0474153	0.0393201	0.0242833	rs4298967	0.624091
PsychBP_rs4298967	Brain_Cerebellum	ENSG00000004478	FKBP4	protein_coding	183	0.00987722	3.9999e-23	0.940953	5.25474e-25	0.0123147	0.0467328	0.0126094	0.0239254	rs4298967	0.626838
PsychBP_rs4298967	Brain_Cerebellum	ENSG00000053702	NRIP2	protein_coding	183	0.00575936	4.00399e-23	0.941916	4.99507e-25	0.0117042	0.0463796	0.0119821	0.0237404	rs4298967	0.614969
PsychBP_rs4298967	Brain_Frontal_Cortex_BA9	ENSG00000274659			183	0.0539315	4.01123e-23	0.943618	4.2862e-25	0.0100367	0.046345	0.0102748	0.0237222	rs4298967	0.589637
PsychBP_rs4298967	Brain_Cerebellum	ENSG00000274659			183	0.0435367	4e-23	0.940977	5.67559e-25	0.0133058	0.0457168	0.013617	0.0233931	rs4298967	0.61506
PsychBP_rs4298967	Brain_Cerebellum	ENSG00000287712			107	0.0339516	8.35395e-05	0.946922	6.62876e-07	0.00746819	0.0455257	0.00764215	0.0232931	rs740417	0.638838
PsychBP_rs4298967	Brain_Cerebellar_Hemisphere	ENSG00000111203	ITFG2	protein_coding	183	0.0111706	4.00429e-23	0.941986	5.37081e-25	0.0125891	0.0454249	0.0128817	0.0232403	rs4298967	0.622501
PsychBP_rs4298967	Brain_Cerebellum	ENSG00000111218	PRMT8	protein_coding	73	0.132721	8.39391e-05	0.95073	3.47294e-07	0.00388831	0.0452971	0.00397841	0.0231734	rs740417	0.665072
PsychBP_rs4298967	Brain_Cerebellum	ENSG00000171823	FBXL14	protein_coding	183	0.0196643	4.01093e-23	0.943547	4.89242e-25	0.0114642	0.0449887	0.011728	0.023012	rs4298967	0.622274
PsychBP_rs4298967	Brain_Frontal_Cortex_BA9	ENSG00000053702	NRIP2	protein_coding	183	0.00679196	4.00356e-23	0.941814	5.84939e-25	0.0137159	0.0444702	0.0140278	0.0227408	rs4298967	0.635688
PsychBP_rs4298967	Brain_Cerebellum	ENSG00000006831	ADIPOR2	protein_coding	183	0.00280566	4.00646e-23	0.942497	5.86054e-25	0.0137428	0.0437601	0.0140502	0.0223695	rs4298967	0.592674
PsychBP_rs4298967	Brain_Frontal_Cortex_BA9	ENSG00000197905	TEAD4	protein_coding	183	0.00774306	4.00993e-23	0.943313	6.11468e-25	0.0143421	0.042345	0.0146523	0.0216304	rs4298967	0.633457
PsychBP_rs4298967	Brain_Frontal_Cortex_BA9	ENSG00000166159	LRTM2	protein_coding	183	0.00775468	4.01868e-23	0.945371	6.2242e-25	0.0146021	0.0400274	0.0149003	0.0204224	rs4298967	0.623369
PsychBP_rs4298967	Brain_Frontal_Cortex_BA9	ENSG00000006831	ADIPOR2	protein_coding	183	0.0500932	4.04979e-23	0.952691	4.14486e-25	0.00971294	0.0375964	0.00989903	0.0191584	rs4298967	0.642551
PsychBP_rs4298967	Brain_Frontal_Cortex_BA9	ENSG00000111218	PRMT8	protein_coding	73	0.0433973	8.51655e-05	0.96462	3.57851e-07	0.0040219	0.0312724	0.00408579	0.0158846	rs740417	0.661461
PsychBP_rs4298967	Brain_Cerebellum	ENSG00000151067	CACNA1C	protein_coding	183	1.45665e-14	2.59299e-28	6.09986e-06	4.22541e-23	0.993997	0.00599712	0.996986	0.00300758	rs1024582	0.709967
Sleep_rs1950160	Brain_Frontal_Cortex_BA9	ENSG00000028116	VRK2	protein_coding	159	0.00270781	2.37097e-15	0.529748	7.66813e-17	0.0166794	0.453573	0.0215716	0.293303	rs1950160	0.180977
Sleep_rs1950160	Brain_Cerebellum	ENSG00000028116	VRK2	protein_coding	159	0.00496676	3.78616e-15	0.845946	8.20131e-17	0.0181884	0.135866	0.0195141	0.0728842	rs1950160	0.178972
Sleep_rs1950160	Brain_Cerebellar_Hemisphere	ENSG00000115392	FANCL	protein_coding	179	0.00618246	3.87083e-15	0.864863	6.48711e-17	0.0143735	0.120763	0.0152971	0.0642618	rs1950160	0.175225
Sleep_rs1950160	Brain_Frontal_Cortex_BA9	ENSG00000233723	AC007092.1	lincRNA	179	0.00734183	3.86578e-15	0.863737	8.13021e-17	0.0180472	0.118216	0.019181	0.0628214	rs1950160	0.17389
Sleep_rs1950160	Brain_Frontal_Cortex_BA9	ENSG00000222030	AC007131.1	lincRNA	179	7.86209e-05	3.9485e-15	0.882218	1.27769e-16	0.0284583	0.0893242	0.0297887	0.0467501	rs1950160	0.17179
Sleep_rs1950160	Brain_Cerebellar_Hemisphere	ENSG00000028116	VRK2	protein_coding	159	0.0244205	4.0408e-15	0.90284	6.09492e-17	0.0135343	0.0836258	0.0141249	0.0436375	rs1950160	0.175863
Sleep_rs1950160	Brain_Frontal_Cortex_BA9	ENSG00000287875			179	0.00381915	4.08386e-15	0.912461	9.13211e-17	0.0203368	0.0672025	0.0210439	0.0347696	rs1950160	0.175145
Sleep_rs1950160	Brain_Frontal_Cortex_BA9	ENSG00000273063	RP11-334G22.1	antisense	179	0.0110552	4.15144e-15	0.927561	5.90374e-17	0.0131315	0.059308	0.0135328	0.0305602	rs1950160	0.172065
Sleep_rs1950160	Brain_Cerebellum	ENSG00000115392	FANCL	protein_coding	179	0.0211399	4.15593e-15	0.928564	6.00088e-17	0.0133498	0.0580858	0.0137491	0.0299116	rs1950160	0.170459
Sleep_rs1950160	Brain_Frontal_Cortex_BA9	ENSG00000115392	FANCL	protein_coding	179	0.0336427	4.1944e-15	0.937159	5.1244e-17	0.0113981	0.0514434	0.011699	0.0264008	rs1950160	0.171176
SuSiE-based colocalization (coloc.bf_bf) between the GWAS credible sets and the eQTL Catalogue in-sample fine-mapping.
Locus	Tissue	Gene (Ensembl)	Gene (GENCODE v19 name)	Shared variants	GWAS signal (top variant)	eQTL signal (top variant)	PP.H0	PP.H1	PP.H2	PP.H3	PP.H4
Intern_rs3101336	Brain_Frontal_Cortex_BA9	ENSG00000286863		105	rs2568958	rs11209948	1.87005e-13	5.95901e-08	3.28146e-08	0.0084735	0.991526
Intern_rs3101336	Brain_Cerebellar_Hemisphere	ENSG00000286863		105	rs2568958	rs11209948	3.94359e-10	0.000125665	3.6169e-08	0.0095448	0.990329
Intern_rs3101336	Brain_Frontal_Cortex_BA9	ENSG00000286863		105	rs707444	rs11209948	3.41238e-06	1.88028e-06	0.598787	0.329799	0.0714091
Intern_rs3101336	Brain_Cerebellar_Hemisphere	ENSG00000286863		105	rs707444	rs11209948	0.00649563	0.0035792	0.595753	0.328138	0.0660347
PsychBP_rs4298967	Brain_Cerebellar_Hemisphere	ENSG00000151067	CACNA1C	183	rs4298967	rs1024582	4.97277e-27	2.38248e-19	2.28221e-10	0.00895208	0.991048
PsychBP_rs4298967	Brain_Cerebellum	ENSG00000151067	CACNA1C	183	rs4298967	rs7297582	6.291e-17	3.01405e-09	6.01014e-09	0.286522	0.713478
PsychBP_rs4298967	Brain_Frontal_Cortex_BA9	ENSG00000078246	TULP3	183	rs12423277	rs7312105	0.00255979	0.937711	4.50816e-05	0.016428	0.0432562
PsychBP_rs4298967	Brain_Frontal_Cortex_BA9	ENSG00000249628	LINC00942	171	rs4298967	rs1076344	1.99184e-08	0.954301	2.03486e-10	0.00967706	0.0360218
PsychBP_rs4298967	Brain_Cerebellum	ENSG00000151067	CACNA1C	183	rs12423277	rs7297582	2.77117e-11	1.01515e-08	0.00264745	0.969769	0.0275839
PsychBP_rs4298967	Brain_Cerebellar_Hemisphere	ENSG00000151067	CACNA1C	183	rs12423277	rs1024582	5.77838e-20	2.11676e-17	0.00265193	0.971416	0.0259325
PsychBP_rs4298967	Brain_Frontal_Cortex_BA9	ENSG00000078246	TULP3	183	rs4298967	rs7312105	2.00364e-08	0.959952	3.5287e-10	0.0168598	0.0231885
PsychBP_rs4298967	Brain_Cerebellar_Hemisphere	ENSG00000011105	TSPAN9	169	rs4298967	rs2108570	2.03078e-08	0.972958	1.15443e-10	0.00548783	0.0215543
PsychBP_rs4298967	Brain_Cerebellum	ENSG00000078246	TULP3	183	rs4298967	rs2239136	2.0267e-08	0.971	1.83269e-10	0.00873999	0.0202596
PsychBP_rs4298967	Brain_Frontal_Cortex_BA9	ENSG00000278356		183	rs12423277	rs11062095	0.00263204	0.96418	4.12766e-05	0.0150845	0.0180624
PsychBP_rs4298967	Brain_Frontal_Cortex_BA9	ENSG00000249628	LINC00942	171	rs12423277	rs1076344	0.00266016	0.974478	2.71761e-05	0.00992942	0.0129054
PsychBP_rs4298967	Brain_Frontal_Cortex_BA9	ENSG00000278356		183	rs4298967	rs11062095	2.03148e-08	0.973293	3.18584e-10	0.0152406	0.0114663
PsychBP_rs4298967	Brain_Cerebellar_Hemisphere	ENSG00000249628	LINC00942	171	rs4298967	rs4765934	2.05351e-08	0.983848	1.01695e-10	0.00484966	0.0113021
PsychBP_rs4298967	Brain_Cerebellum	ENSG00000078246	TULP3	183	rs12423277	rs2239136	0.002672	0.97882	2.41623e-05	0.00883191	0.00965226
PsychBP_rs4298967	Brain_Cerebellar_Hemisphere	ENSG00000249628	LINC00942	171	rs12423277	rs10774022	0.0026837	0.983101	1.38247e-05	0.005046	0.00915553
PsychBP_rs4298967	Brain_Cerebellar_Hemisphere	ENSG00000249628	LINC00942	171	rs4298967	rs10774022	2.05893e-08	0.986443	1.06063e-10	0.00506454	0.00849199
PsychBP_rs4298967	Brain_Cerebellum	ENSG00000011105	TSPAN9	169	rs4298967	rs886898	2.06053e-08	0.98721	9.91348e-11	0.00473348	0.00805687
PsychBP_rs4298967	Brain_Cerebellar_Hemisphere	ENSG00000249628	LINC00942	171	rs12423277	rs4765934	0.00268842	0.98483	1.33137e-05	0.00486191	0.00760658
PsychBP_rs4298967	Brain_Cerebellar_Hemisphere	ENSG00000011105	TSPAN9	169	rs12423277	rs2108570	0.00268725	0.984405	1.52761e-05	0.00558139	0.00731095
PsychBP_rs4298967	Brain_Cerebellum	ENSG00000011105	TSPAN9	169	rs12423277	rs886898	0.00269177	0.986058	1.29505e-05	0.00473104	0.00650647
PsychBP_rs4298967	Brain_Cerebellum	ENSG00000246627	CACNA1C-AS1	183	rs4298967	rs886898	3.01479e-10	0.014444	2.05568e-08	0.984886	0.000669554
PsychBP_rs4298967	Brain_Cerebellum	ENSG00000246627	CACNA1C-AS1	183	rs12423277	rs886898	3.93315e-05	0.0144081	0.00268188	0.982436	0.000434824
PsychBP_rs4298967	Brain_Cerebellum	ENSG00000151067	CACNA1C	183	rs12423277	rs886898	3.96574e-20	1.45275e-17	0.00272232	0.997251	2.6462e-05
PsychBP_rs4298967	Brain_Cerebellar_Hemisphere	ENSG00000151067	CACNA1C	183	rs12423277	rs886898	4.68967e-26	1.71794e-23	0.00272232	0.997251	2.6462e-05
PsychBP_rs4298967	Brain_Cerebellum	ENSG00000151067	CACNA1C	183	rs4298967	rs886898	3.04057e-25	1.45675e-17	2.08722e-08	1	1.7339e-10
PsychBP_rs4298967	Brain_Cerebellar_Hemisphere	ENSG00000151067	CACNA1C	183	rs4298967	rs886898	3.59561e-31	1.72267e-23	2.08722e-08	1	1.7339e-10
PsychBP_rs4298967	Brain_Cerebellar_Hemisphere	ENSG00000236908	RP5-1063M23.2	103	rs12423277	rs10848673	0
PsychBP_rs4298967	Brain_Cerebellar_Hemisphere	ENSG00000236908	RP5-1063M23.2	103	rs4298967	rs10848673	0
PsychBP_rs4298967	Brain_Cerebellum	ENSG00000236908	RP5-1063M23.2	103	rs12423277	rs10848673	0
PsychBP_rs4298967	Brain_Cerebellum	ENSG00000236908	RP5-1063M23.2	103	rs4298967	rs10848673	0

### Sheet: S23
Supplementary Table S23. Parameter estimates of every model in the rival-model table
Matrix	Model	Left	Operator	Right	Unstandardized estimate	Unstandardized SE	Standardized estimate	Standardized SE	P
ten indicators	Model C: factor correlation only	Sleep		insomnia	0.298921	0.0148423	1.19663	0.0594159	3.30731e-90
ten indicators	Model C: factor correlation only	Sleep		sleep_dur	-0.116835	0.00710569	-0.43771	0.0266207	9.50353e-61
ten indicators	Model C: factor correlation only	Sleep		chronotype	-0.00642633	0.00633592	-0.0187816	0.0185175	0.310455
ten indicators	Model C: factor correlation only	Intern		mdd	0.267884	0.00747818	0.942801	0.026319	5.01271e-281
ten indicators	Model C: factor correlation only	Intern		strom_anx	0.295359	0.00872835	0.948603	0.0280328	5.26424e-251
ten indicators	Model C: factor correlation only	PsychBP		bip	0.295829	0.00810287	0.897418	0.0245806	7.93301e-292
ten indicators	Model C: factor correlation only	PsychBP		scz	0.318003	0.00988842	0.769598	0.0239309	6.58062e-227
ten indicators	Model C: factor correlation only	Metab		t2d	0.294414	0.0153287	0.795563	0.0414212	3.25516e-82
ten indicators	Model C: factor correlation only	Metab		bmi	0.251691	0.0118082	0.550468	0.0258254	8.23889e-101
ten indicators	Model C: factor correlation only	Metab		cad	0.13953	0.00697946	0.647126	0.0323699	6.51928e-89
ten indicators	Model C: factor correlation only	insomnia	~~	insomnia	-0.0269524	0.00873105	-0.431917	0.139917	0.00202212
ten indicators	Model C: factor correlation only	sleep_dur	~~	sleep_dur	0.0575978	0.00287294	0.808411	0.0403231	2.08704e-89
ten indicators	Model C: factor correlation only	chronotype	~~	chronotype	0.117031	0.00400446	0.999648	0.0342049	9.26178e-188
ten indicators	Model C: factor correlation only	mdd	~~	mdd	0.00897158	0.00299342	0.111126	0.0370779	0.00272564
ten indicators	Model C: factor correlation only	strom_anx	~~	strom_anx	0.00970931	0.00488142	0.100152	0.0503518	0.0466976
ten indicators	Model C: factor correlation only	bip	~~	bip	0.0211509	0.00480305	0.194641	0.0442002	1.06453e-05
ten indicators	Model C: factor correlation only	scz	~~	scz	0.0696136	0.00548098	0.407719	0.0321014	5.84255e-37
ten indicators	Model C: factor correlation only	t2d	~~	t2d	0.050272	0.0112306	0.36708	0.082004	7.59314e-06
ten indicators	Model C: factor correlation only	bmi	~~	bmi	0.145711	0.00832525	0.696985	0.0398223	1.37507e-68
ten indicators	Model C: factor correlation only	cad	~~	cad	0.0270215	0.00340838	0.581227	0.0733139	2.22763e-15
ten indicators	Model C: factor correlation only	Sleep	~~	Intern	0.368458	0.0256208	0.368459	0.0256208	6.79232e-47
ten indicators	Model C: factor correlation only	Sleep	~~	PsychBP	-0.00108206	0.0194647	-0.00108196	0.0194647	0.955668
ten indicators	Model C: factor correlation only	Sleep	~~	Metab	0.272485	0.0251788	0.272485	0.0251788	2.70868e-27
ten indicators	Model C: factor correlation only	Intern	~~	PsychBP	0.525494	0.0202511	0.525496	0.0202511	1.86788e-148
ten indicators	Model C: factor correlation only	Intern	~~	Metab	0.232432	0.0219129	0.232433	0.0219129	2.76226e-26
ten indicators	Model C: factor correlation only	PsychBP	~~	Metab	-0.096914	0.0194087	-0.0969142	0.0194087	5.93471e-07
ten indicators	Model C: factor correlation only	Sleep	~~	Sleep	1		1
ten indicators	Model C: factor correlation only	Intern	~~	Intern	1		1
ten indicators	Model C: factor correlation only	PsychBP	~~	PsychBP	1		1
ten indicators	Model C: factor correlation only	Metab	~~	Metab	1		1
ten indicators	insomnia on Internalizing (Model D)	Sleep		insomnia	0.176442	0.00894718	0.706323	0.035817	1.44215e-86
ten indicators	insomnia on Internalizing (Model D)	Sleep		sleep_dur	-0.180481	0.00920413	-0.676155	0.0344823	1.30236e-85
ten indicators	insomnia on Internalizing (Model D)	Sleep		chronotype	-0.0225232	0.0084379	-0.0658269	0.0246608	0.00760126
ten indicators	insomnia on Internalizing (Model D)	Intern		mdd	0.265966	0.00739063	0.936053	0.0260109	1.33758e-283
ten indicators	insomnia on Internalizing (Model D)	Intern		strom_anx	0.293907	0.00874151	0.94394	0.0280751	8.00839e-248
ten indicators	insomnia on Internalizing (Model D)	PsychBP		bip	0.291553	0.00783953	0.884446	0.0237817	9.84378e-303
ten indicators	insomnia on Internalizing (Model D)	PsychBP		scz	0.322666	0.00986511	0.780884	0.0238745	1.20872e-234
ten indicators	insomnia on Internalizing (Model D)	Metab		t2d	0.293238	0.0154036	0.792384	0.0416235	8.42652e-81
ten indicators	insomnia on Internalizing (Model D)	Metab		bmi	0.252931	0.011884	0.55318	0.0259912	1.61995e-100
ten indicators	insomnia on Internalizing (Model D)	Metab		cad	0.139346	0.00699071	0.64627	0.0324221	2.10407e-88
ten indicators	insomnia on Internalizing (Model D)	Intern		insomnia	0.0850149	0.00643596	0.340329	0.0257642	7.74824e-40
ten indicators	insomnia on Internalizing (Model D)	insomnia	~~	insomnia	0.0185725	0.0033437	0.297635	0.0535838	2.78432e-08
ten indicators	insomnia on Internalizing (Model D)	sleep_dur	~~	sleep_dur	0.0386747	0.00345039	0.542814	0.0484279	3.69226e-29
ten indicators	insomnia on Internalizing (Model D)	chronotype	~~	chronotype	0.116565	0.00398067	0.995667	0.0340017	1.7142e-188
ten indicators	insomnia on Internalizing (Model D)	mdd	~~	mdd	0.00999509	0.00292949	0.123806	0.036286	0.000645134
ten indicators	insomnia on Internalizing (Model D)	strom_anx	~~	strom_anx	0.010565	0.00488974	0.108978	0.0504377	0.030723
ten indicators	insomnia on Internalizing (Model D)	bip	~~	bip	0.0236623	0.00459676	0.217755	0.0423018	2.63834e-07
ten indicators	insomnia on Internalizing (Model D)	scz	~~	scz	0.066626	0.0053227	0.39022	0.0311744	6.00035e-36
ten indicators	insomnia on Internalizing (Model D)	t2d	~~	t2d	0.0509633	0.0112604	0.372127	0.0822218	6.0145e-06
ten indicators	insomnia on Internalizing (Model D)	bmi	~~	bmi	0.145086	0.00837938	0.693992	0.0400812	3.64779e-67
ten indicators	insomnia on Internalizing (Model D)	cad	~~	cad	0.0270729	0.0034145	0.582335	0.0734454	2.21243e-15
ten indicators	insomnia on Internalizing (Model D)	Sleep	~~	Intern	0.182311	0.0305917	0.182311	0.0305917	2.53035e-09
ten indicators	insomnia on Internalizing (Model D)	Sleep	~~	PsychBP	-0.195502	0.0274345	-0.195503	0.0274345	1.03234e-12
ten indicators	insomnia on Internalizing (Model D)	Sleep	~~	Metab	0.282111	0.028727	0.282111	0.028727	9.19483e-23
ten indicators	insomnia on Internalizing (Model D)	Intern	~~	PsychBP	0.531886	0.0199645	0.531887	0.0199645	2.24002e-156
ten indicators	insomnia on Internalizing (Model D)	Intern	~~	Metab	0.237363	0.0219483	0.237364	0.0219483	2.93422e-27
ten indicators	insomnia on Internalizing (Model D)	PsychBP	~~	Metab	-0.0980533	0.0194	-0.0980535	0.0194	4.31985e-07
ten indicators	insomnia on Internalizing (Model D)	Sleep	~~	Sleep	1		1
ten indicators	insomnia on Internalizing (Model D)	Intern	~~	Intern	1		1
ten indicators	insomnia on Internalizing (Model D)	PsychBP	~~	PsychBP	1		1
ten indicators	insomnia on Internalizing (Model D)	Metab	~~	Metab	1		1
ten indicators	sleep duration on Internalizing	Sleep		insomnia	0.212284	0.00802132	0.849803	0.0321105	2.45621e-154
ten indicators	sleep duration on Internalizing	Sleep		sleep_dur	-0.208965	0.0137907	-0.782872	0.0516659	7.27942e-52
ten indicators	sleep duration on Internalizing	Sleep		chronotype	-0.00307718	0.0071699	-0.00899321	0.0209549	0.667792
ten indicators	sleep duration on Internalizing	Intern		mdd	0.266098	0.00739134	0.936516	0.0260134	7.99112e-284
ten indicators	sleep duration on Internalizing	Intern		strom_anx	0.293766	0.00872227	0.943486	0.0280133	1.13646e-248
ten indicators	sleep duration on Internalizing	PsychBP		bip	0.292422	0.00787038	0.887083	0.0238753	3.66548e-302
ten indicators	sleep duration on Internalizing	PsychBP		scz	0.321707	0.00987613	0.778563	0.0239012	9.5061e-233
ten indicators	sleep duration on Internalizing	Metab		t2d	0.293177	0.0154198	0.792221	0.0416673	1.33157e-80
ten indicators	sleep duration on Internalizing	Metab		bmi	0.252663	0.0119112	0.552595	0.0260507	7.35704e-100
ten indicators	sleep duration on Internalizing	Metab		cad	0.1395	0.00699341	0.646982	0.0324346	1.58252e-88
ten indicators	sleep duration on Internalizing	Intern		sleep_dur	0.0806532	0.0119447	0.302164	0.04475	1.45594e-11
ten indicators	sleep duration on Internalizing	insomnia	~~	insomnia	0.0173367	0.00352339	0.277835	0.056463	8.63415e-07
ten indicators	sleep duration on Internalizing	sleep_dur	~~	sleep_dur	0.0396676	0.00339644	0.556748	0.0476709	1.62846e-31
ten indicators	sleep duration on Internalizing	chronotype	~~	chronotype	0.117063	0.00400648	0.999919	0.0342221	1.12889e-187
ten indicators	sleep duration on Internalizing	mdd	~~	mdd	0.00992521	0.00293938	0.122938	0.0364086	0.000733794
ten indicators	sleep duration on Internalizing	strom_anx	~~	strom_anx	0.010648	0.00486787	0.109835	0.0502121	0.0287136
ten indicators	sleep duration on Internalizing	bip	~~	bip	0.0231548	0.00462761	0.213085	0.0425857	5.62614e-07
ten indicators	sleep duration on Internalizing	scz	~~	scz	0.067244	0.00533222	0.393839	0.0312301	1.83897e-36
ten indicators	sleep duration on Internalizing	t2d	~~	t2d	0.0509988	0.011268	0.372387	0.082277	6.01116e-06
ten indicators	sleep duration on Internalizing	bmi	~~	bmi	0.145221	0.0083771	0.694639	0.0400704	2.5397e-67
ten indicators	sleep duration on Internalizing	cad	~~	cad	0.0270301	0.00341903	0.581414	0.0735429	2.66242e-15
ten indicators	sleep duration on Internalizing	Sleep	~~	Intern	0.551539	0.0284286	0.551541	0.0284286	7.5925e-84
ten indicators	sleep duration on Internalizing	Sleep	~~	PsychBP	0.0485971	0.0260747	0.048599	0.0260748	0.0623547
ten indicators	sleep duration on Internalizing	Sleep	~~	Metab	0.330507	0.0256088	0.330508	0.0256088	4.16366e-38
ten indicators	sleep duration on Internalizing	Intern	~~	PsychBP	0.531934	0.0199575	0.531934	0.0199575	1.63411e-156
ten indicators	sleep duration on Internalizing	Intern	~~	Metab	0.237378	0.0219589	0.237378	0.0219589	3.08326e-27
ten indicators	sleep duration on Internalizing	PsychBP	~~	Metab	-0.0978431	0.0194064	-0.0978429	0.0194064	4.61185e-07
ten indicators	sleep duration on Internalizing	Sleep	~~	Sleep	1		1
ten indicators	sleep duration on Internalizing	Intern	~~	Intern	1		1
ten indicators	sleep duration on Internalizing	PsychBP	~~	PsychBP	1		1
ten indicators	sleep duration on Internalizing	Metab	~~	Metab	1		1
ten indicators	chronotype on Internalizing	Sleep		insomnia	0.287607	0.0136349	1.15133	0.0545826	9.15025e-99
ten indicators	chronotype on Internalizing	Sleep		sleep_dur	-0.119522	0.00693525	-0.447777	0.0259821	1.47551e-66
ten indicators	chronotype on Internalizing	Sleep		chronotype	-0.0301105	0.00806183	-0.0880019	0.0235617	0.000187759
ten indicators	chronotype on Internalizing	Intern		mdd	0.267633	0.00738708	0.941917	0.0259984	2.06589e-287
ten indicators	chronotype on Internalizing	Intern		strom_anx	0.293569	0.00878624	0.942855	0.0282187	9.06387e-245
ten indicators	chronotype on Internalizing	PsychBP		bip	0.293255	0.00802121	0.889607	0.0243329	1.24016e-292
ten indicators	chronotype on Internalizing	PsychBP		scz	0.320794	0.00983816	0.776354	0.0238093	3.24636e-233
ten indicators	chronotype on Internalizing	Metab		t2d	0.294192	0.0153409	0.794963	0.0414539	5.75789e-82
ten indicators	chronotype on Internalizing	Metab		bmi	0.252265	0.011841	0.551723	0.0258973	1.03616e-100
ten indicators	chronotype on Internalizing	Metab		cad	0.139329	0.00696723	0.646191	0.0323131	5.75909e-89
ten indicators	chronotype on Internalizing	Intern		chronotype	0.0328062	0.007378	0.0958805	0.0215631	8.72833e-06
ten indicators	chronotype on Internalizing	insomnia	~~	insomnia	-0.0203165	0.00767467	-0.325572	0.122988	0.00811575
ten indicators	chronotype on Internalizing	sleep_dur	~~	sleep_dur	0.0569626	0.00285432	0.799495	0.0400616	1.31245e-88
ten indicators	chronotype on Internalizing	chronotype	~~	chronotype	0.115849	0.00393833	0.989544	0.03364	3.46128e-190
ten indicators	chronotype on Internalizing	mdd	~~	mdd	0.00910602	0.0029238	0.112792	0.0362156	0.00184294
ten indicators	chronotype on Internalizing	strom_anx	~~	strom_anx	0.0107633	0.00490193	0.111024	0.0505634	0.0281114
ten indicators	chronotype on Internalizing	bip	~~	bip	0.0226674	0.00471258	0.208599	0.0433676	1.50952e-06
ten indicators	chronotype on Internalizing	scz	~~	scz	0.0678306	0.00547259	0.397274	0.0320523	2.79556e-35
ten indicators	chronotype on Internalizing	t2d	~~	t2d	0.0504028	0.0112392	0.368033	0.0820671	7.30704e-06
ten indicators	chronotype on Internalizing	bmi	~~	bmi	0.145422	0.00834295	0.695602	0.039907	4.83508e-68
ten indicators	chronotype on Internalizing	cad	~~	cad	0.0270777	0.00340571	0.582438	0.0732565	1.8552e-15
ten indicators	chronotype on Internalizing	Sleep	~~	Intern	0.384109	0.0257289	0.38411	0.0257289	2.13154e-50
ten indicators	chronotype on Internalizing	Sleep	~~	PsychBP	-0.00538681	0.0200992	-0.00538694	0.0200993	0.788691
ten indicators	chronotype on Internalizing	Sleep	~~	Metab	0.285346	0.0256547	0.285347	0.0256547	9.74031e-29
ten indicators	chronotype on Internalizing	Intern	~~	PsychBP	0.530574	0.0205626	0.530575	0.0205626	8.22754e-147
ten indicators	chronotype on Internalizing	Intern	~~	Metab	0.229472	0.0219435	0.229472	0.0219435	1.35557e-25
ten indicators	chronotype on Internalizing	PsychBP	~~	Metab	-0.097551	0.0194006	-0.0975512	0.0194007	4.95017e-07
ten indicators	chronotype on Internalizing	Sleep	~~	Sleep	1		1
ten indicators	chronotype on Internalizing	Intern	~~	Intern	1		1
ten indicators	chronotype on Internalizing	PsychBP	~~	PsychBP	1		1
ten indicators	chronotype on Internalizing	Metab	~~	Metab	1		1
ten indicators	MDD on Sleep	Sleep		insomnia	0.296164	0.0144091	1.18559	0.0576816	7.10267e-94
ten indicators	MDD on Sleep	Sleep		sleep_dur	-0.117588	0.00702126	-0.440533	0.0263043	5.91007e-63
ten indicators	MDD on Sleep	Sleep		chronotype	-0.00633464	0.00638718	-0.0185137	0.0186673	0.321308
ten indicators	MDD on Sleep	Intern		mdd	0.249603	0.0084576	0.878463	0.0297661	2.00541e-191
ten indicators	MDD on Sleep	Intern		strom_anx	0.305877	0.00977054	0.982383	0.03138	3.86165e-215
ten indicators	MDD on Sleep	PsychBP		bip	0.295043	0.00807728	0.895034	0.024503	4.05168e-292
ten indicators	MDD on Sleep	PsychBP		scz	0.31885	0.0098805	0.771647	0.0239118	1.8088e-228
ten indicators	MDD on Sleep	Metab		t2d	0.29435	0.0153322	0.795388	0.0414305	3.83412e-82
ten indicators	MDD on Sleep	Metab		bmi	0.251968	0.011818	0.551075	0.025847	7.30449e-101
ten indicators	MDD on Sleep	Metab		cad	0.139418	0.00697106	0.646602	0.0323309	5.56573e-89
ten indicators	MDD on Sleep	Sleep		mdd	0.0278619	0.00775265	0.0980577	0.0272851	0.00032582
ten indicators	MDD on Sleep	insomnia	~~	insomnia	-0.0253119	0.00837745	-0.40562	0.13425	0.00251583
ten indicators	MDD on Sleep	sleep_dur	~~	sleep_dur	0.0574211	0.00286142	0.805931	0.0401614	1.42464e-89
ten indicators	MDD on Sleep	chronotype	~~	chronotype	0.117033	0.00400444	0.999657	0.0342047	9.14359e-188
ten indicators	MDD on Sleep	mdd	~~	mdd	0.013128	0.00291424	0.162609	0.0360972	6.64443e-06
ten indicators	MDD on Sleep	strom_anx	~~	strom_anx	0.0033854	0.00577002	0.0349234	0.0595175	0.55739
ten indicators	MDD on Sleep	bip	~~	bip	0.0216151	0.004784	0.198915	0.0440248	6.23634e-06
ten indicators	MDD on Sleep	scz	~~	scz	0.0690745	0.00549434	0.40456	0.0321797	3.01226e-36
ten indicators	MDD on Sleep	t2d	~~	t2d	0.0503099	0.0112353	0.367358	0.0820383	7.54002e-06
ten indicators	MDD on Sleep	bmi	~~	bmi	0.145572	0.00833245	0.696316	0.0398568	2.40568e-68
ten indicators	MDD on Sleep	cad	~~	cad	0.027053	0.00340657	0.581906	0.073275	1.99893e-15
ten indicators	MDD on Sleep	Sleep	~~	Intern	0.325506	0.0285209	0.325508	0.0285209	3.60524e-30
ten indicators	MDD on Sleep	Sleep	~~	PsychBP	-0.00207257	0.0196174	-0.00207269	0.0196175	0.91586
ten indicators	MDD on Sleep	Sleep	~~	Metab	0.276134	0.0253167	0.276136	0.0253168	1.06481e-27
ten indicators	MDD on Sleep	Intern	~~	PsychBP	0.535687	0.0207146	0.535688	0.0207146	1.86143e-147
ten indicators	MDD on Sleep	Intern	~~	Metab	0.220302	0.0228772	0.220302	0.0228772	5.9874e-22
ten indicators	MDD on Sleep	PsychBP	~~	Metab	-0.097125	0.0194061	-0.0971248	0.0194061	5.5899e-07
ten indicators	MDD on Sleep	Sleep	~~	Sleep	1		1
ten indicators	MDD on Sleep	Intern	~~	Intern	1		1
ten indicators	MDD on Sleep	PsychBP	~~	PsychBP	1		1
ten indicators	MDD on Sleep	Metab	~~	Metab	1		1
ten indicators	anxiety on Sleep	Sleep		insomnia	0.296163	0.0144091	1.18559	0.0576817	7.10047e-94
ten indicators	anxiety on Sleep	Sleep		sleep_dur	-0.117588	0.00702125	-0.440532	0.0263043	5.9086e-63
ten indicators	anxiety on Sleep	Sleep		chronotype	-0.00633462	0.00638718	-0.0185137	0.0186673	0.321309
ten indicators	anxiety on Sleep	Intern		mdd	0.26001	0.0075468	0.91509	0.0265605	4.05495e-260
ten indicators	anxiety on Sleep	Intern		strom_anx	0.31863	0.0122811	1.02334	0.0394432	2.08255e-148
ten indicators	anxiety on Sleep	PsychBP		bip	0.295044	0.00807729	0.895033	0.024503	4.05329e-292
ten indicators	anxiety on Sleep	PsychBP		scz	0.318849	0.00988049	0.771647	0.0239118	1.81038e-228
ten indicators	anxiety on Sleep	Metab		t2d	0.294349	0.0153322	0.795388	0.0414305	3.83591e-82
ten indicators	anxiety on Sleep	Metab		bmi	0.251968	0.0118181	0.551076	0.025847	7.30627e-101
ten indicators	anxiety on Sleep	Metab		cad	0.139418	0.00697107	0.646602	0.0323309	5.56639e-89
ten indicators	anxiety on Sleep	Sleep		strom_anx	-0.034143	0.0106079	-0.109658	0.0340695	0.00128805
ten indicators	anxiety on Sleep	insomnia	~~	insomnia	-0.0253117	0.00837743	-0.405622	0.13425	0.00251597
ten indicators	anxiety on Sleep	sleep_dur	~~	sleep_dur	0.0574211	0.00286142	0.805931	0.0401614	1.42497e-89
ten indicators	anxiety on Sleep	chronotype	~~	chronotype	0.117033	0.00400444	0.999657	0.0342047	9.14325e-188
ten indicators	anxiety on Sleep	mdd	~~	mdd	0.0131279	0.00291425	0.16261	0.0360972	6.64598e-06
ten indicators	anxiety on Sleep	strom_anx	~~	strom_anx	0.00338557	0.00577001	0.0349234	0.0595176	0.557369
ten indicators	anxiety on Sleep	bip	~~	bip	0.0216151	0.004784	0.198915	0.0440248	6.23671e-06
ten indicators	anxiety on Sleep	scz	~~	scz	0.0690748	0.00549433	0.404561	0.0321797	3.00979e-36
ten indicators	anxiety on Sleep	t2d	~~	t2d	0.0503103	0.0112353	0.367359	0.0820383	7.53867e-06
ten indicators	anxiety on Sleep	bmi	~~	bmi	0.145572	0.00833245	0.696316	0.0398568	2.40549e-68
ten indicators	anxiety on Sleep	cad	~~	cad	0.027053	0.00340658	0.581906	0.073275	1.99919e-15
ten indicators	anxiety on Sleep	Sleep	~~	Intern	0.419634	0.0288796	0.419635	0.0288796	7.77172e-48
ten indicators	anxiety on Sleep	Sleep	~~	PsychBP	-0.00207207	0.0196174	-0.00207275	0.0196175	0.915881
ten indicators	anxiety on Sleep	Sleep	~~	Metab	0.276135	0.0253167	0.276136	0.0253168	1.06467e-27
ten indicators	anxiety on Sleep	Intern	~~	PsychBP	0.514024	0.0203412	0.514024	0.0203412	6.82271e-141
ten indicators	anxiety on Sleep	Intern	~~	Metab	0.241073	0.021522	0.241074	0.021522	4.01948e-29
ten indicators	anxiety on Sleep	PsychBP	~~	Metab	-0.0971249	0.0194061	-0.097125	0.0194061	5.59018e-07
ten indicators	anxiety on Sleep	Sleep	~~	Sleep	1		1
ten indicators	anxiety on Sleep	Intern	~~	Intern	1		1
ten indicators	anxiety on Sleep	PsychBP	~~	PsychBP	1		1
ten indicators	anxiety on Sleep	Metab	~~	Metab	1		1
ten indicators	insomnia on Psychotic-Bipolar instead of Internalizing	Sleep		insomnia	0.267996	0.0112397	1.07283	0.0449941	1.17388e-125
ten indicators	insomnia on Psychotic-Bipolar instead of Internalizing	Sleep		sleep_dur	-0.141938	0.0067929	-0.531755	0.0254489	5.94644e-97
ten indicators	insomnia on Psychotic-Bipolar instead of Internalizing	Sleep		chronotype	-0.0190047	0.00725971	-0.0555439	0.0212174	0.00884894
ten indicators	insomnia on Psychotic-Bipolar instead of Internalizing	Intern		mdd	0.26754	0.0074718	0.941593	0.0262966	8.69449e-281
ten indicators	insomnia on Psychotic-Bipolar instead of Internalizing	Intern		strom_anx	0.295738	0.00873485	0.94982	0.0280537	2.84496e-251
ten indicators	insomnia on Psychotic-Bipolar instead of Internalizing	PsychBP		bip	0.291163	0.00787396	0.883263	0.0238862	2.5836e-299
ten indicators	insomnia on Psychotic-Bipolar instead of Internalizing	PsychBP		scz	0.322773	0.0099456	0.781142	0.0240693	4.78267e-231
ten indicators	insomnia on Psychotic-Bipolar instead of Internalizing	Metab		t2d	0.293397	0.0153766	0.792814	0.0415506	3.6535e-81
ten indicators	insomnia on Psychotic-Bipolar instead of Internalizing	Metab		bmi	0.252775	0.0118661	0.552839	0.0259522	1.0828e-100
ten indicators	insomnia on Psychotic-Bipolar instead of Internalizing	Metab		cad	0.139365	0.00698744	0.64636	0.0324069	1.6514e-88
ten indicators	insomnia on Psychotic-Bipolar instead of Internalizing	PsychBP		insomnia	0.0873723	0.0103845	0.349766	0.0415708	3.97213e-17
ten indicators	insomnia on Psychotic-Bipolar instead of Internalizing	insomnia	~~	insomnia	-0.00423638	0.00515221	-0.0678837	0.0825654	0.410938
ten indicators	insomnia on Psychotic-Bipolar instead of Internalizing	sleep_dur	~~	sleep_dur	0.0511018	0.00275288	0.717236	0.0386379	6.39532e-77
ten indicators	insomnia on Psychotic-Bipolar instead of Internalizing	chronotype	~~	chronotype	0.116712	0.00398484	0.996915	0.0340373	1.43473e-188
ten indicators	insomnia on Psychotic-Bipolar instead of Internalizing	mdd	~~	mdd	0.00915528	0.00298051	0.113403	0.036918	0.00212835
ten indicators	insomnia on Psychotic-Bipolar instead of Internalizing	strom_anx	~~	strom_anx	0.00948548	0.00489041	0.0978428	0.0504445	0.0524272
ten indicators	insomnia on Psychotic-Bipolar instead of Internalizing	bip	~~	bip	0.0238896	0.00459234	0.219846	0.0422611	1.97089e-07
ten indicators	insomnia on Psychotic-Bipolar instead of Internalizing	scz	~~	scz	0.0665572	0.00532236	0.389818	0.0311723	6.99134e-36
ten indicators	insomnia on Psychotic-Bipolar instead of Internalizing	t2d	~~	t2d	0.05087	0.01125	0.371446	0.0821459	6.13254e-06
ten indicators	insomnia on Psychotic-Bipolar instead of Internalizing	bmi	~~	bmi	0.145165	0.00837373	0.694369	0.0400542	2.52905e-67
ten indicators	insomnia on Psychotic-Bipolar instead of Internalizing	cad	~~	cad	0.0270675	0.00341147	0.582218	0.0733803	2.11737e-15
ten indicators	insomnia on Psychotic-Bipolar instead of Internalizing	Sleep	~~	Intern	0.250212	0.0308886	0.250212	0.0308886	5.47597e-16
ten indicators	insomnia on Psychotic-Bipolar instead of Internalizing	Sleep	~~	PsychBP	-0.273718	0.0365011	-0.273719	0.0365011	6.43586e-14
ten indicators	insomnia on Psychotic-Bipolar instead of Internalizing	Sleep	~~	Metab	0.316866	0.0259225	0.316867	0.0259225	2.32551e-34
ten indicators	insomnia on Psychotic-Bipolar instead of Internalizing	Intern	~~	PsychBP	0.525903	0.0204329	0.525905	0.0204329	4.38458e-146
ten indicators	insomnia on Psychotic-Bipolar instead of Internalizing	Intern	~~	Metab	0.232261	0.0219152	0.232262	0.0219152	3.03854e-26
ten indicators	insomnia on Psychotic-Bipolar instead of Internalizing	PsychBP	~~	Metab	-0.09826	0.0193541	-0.0982603	0.0193541	3.83532e-07
ten indicators	insomnia on Psychotic-Bipolar instead of Internalizing	Sleep	~~	Sleep	1		1
ten indicators	insomnia on Psychotic-Bipolar instead of Internalizing	Intern	~~	Intern	1		1
ten indicators	insomnia on Psychotic-Bipolar instead of Internalizing	PsychBP	~~	PsychBP	1		1
ten indicators	insomnia on Psychotic-Bipolar instead of Internalizing	Metab	~~	Metab	1		1
ten indicators	insomnia on Metabolic instead of Internalizing	Sleep		insomnia	0.498072	0.099626	1.99387	0.39882	5.75041e-07
ten indicators	insomnia on Metabolic instead of Internalizing	Sleep		sleep_dur	-0.0926883	0.0097875	-0.347247	0.0366678	2.79667e-21
ten indicators	insomnia on Metabolic instead of Internalizing	Sleep		chronotype	-0.0080095	0.00483398	-0.0234083	0.0141279	0.0975367
ten indicators	insomnia on Metabolic instead of Internalizing	Intern		mdd	0.267564	0.00745693	0.941677	0.0262442	5.98167e-282
ten indicators	insomnia on Metabolic instead of Internalizing	Intern		strom_anx	0.295711	0.0087428	0.949736	0.0280792	8.93167e-251
ten indicators	insomnia on Metabolic instead of Internalizing	PsychBP		bip	0.295153	0.00810726	0.895366	0.0245939	3.42138e-290
ten indicators	insomnia on Metabolic instead of Internalizing	PsychBP		scz	0.318731	0.00991091	0.77136	0.0239854	6.47836e-227
ten indicators	insomnia on Metabolic instead of Internalizing	Metab		t2d	0.289028	0.0152486	0.781009	0.0412048	4.06691e-80
ten indicators	insomnia on Metabolic instead of Internalizing	Metab		bmi	0.251764	0.0118427	0.550628	0.025901	2.72362e-100
ten indicators	insomnia on Metabolic instead of Internalizing	Metab		cad	0.139013	0.00694632	0.644726	0.0322161	4.28562e-89
ten indicators	insomnia on Metabolic instead of Internalizing	Metab		insomnia	-0.211964	0.0928344	-0.848529	0.371632	0.022416
ten indicators	insomnia on Metabolic instead of Internalizing	insomnia	~~	insomnia	-0.108886	0.0474188	-1.74493	0.759902	0.0216611
ten indicators	insomnia on Metabolic instead of Internalizing	sleep_dur	~~	sleep_dur	0.062657	0.00306487	0.879421	0.0430168	6.84365e-93
ten indicators	insomnia on Metabolic instead of Internalizing	chronotype	~~	chronotype	0.117009	0.0040013	0.999451	0.0341779	5.56616e-188
ten indicators	insomnia on Metabolic instead of Internalizing	mdd	~~	mdd	0.00914265	0.00297645	0.113246	0.0368677	0.00212869
ten indicators	insomnia on Metabolic instead of Internalizing	strom_anx	~~	strom_anx	0.00950108	0.00489056	0.098002	0.0504461	0.0520477
ten indicators	insomnia on Metabolic instead of Internalizing	bip	~~	bip	0.0215505	0.00479431	0.198319	0.0441198	6.95673e-06
ten indicators	insomnia on Metabolic instead of Internalizing	scz	~~	scz	0.06915	0.00548356	0.405003	0.0321165	1.84983e-36
ten indicators	insomnia on Metabolic instead of Internalizing	t2d	~~	t2d	0.0534147	0.0111231	0.390027	0.0812194	1.56994e-06
ten indicators	insomnia on Metabolic instead of Internalizing	bmi	~~	bmi	0.145675	0.00836199	0.696808	0.0399981	5.71209e-68
ten indicators	insomnia on Metabolic instead of Internalizing	cad	~~	cad	0.0271656	0.00341286	0.584331	0.0734103	1.72366e-15
ten indicators	insomnia on Metabolic instead of Internalizing	Sleep	~~	Intern	0.330597	0.0291664	0.330597	0.0291664	8.8188e-30
ten indicators	insomnia on Metabolic instead of Internalizing	Sleep	~~	PsychBP	-0.0329558	0.0216588	-0.0329558	0.0216588	0.128113
ten indicators	insomnia on Metabolic instead of Internalizing	Sleep	~~	Metab	0.576461	0.0780371	0.576461	0.078037	1.50168e-13
ten indicators	insomnia on Metabolic instead of Internalizing	Intern	~~	PsychBP	0.525551	0.0202545	0.525551	0.0202545	1.9492e-148
ten indicators	insomnia on Metabolic instead of Internalizing	Intern	~~	Metab	0.236547	0.0220816	0.236547	0.0220816	8.90186e-27
ten indicators	insomnia on Metabolic instead of Internalizing	PsychBP	~~	Metab	-0.113104	0.0191383	-0.113104	0.0191383	3.42466e-09
ten indicators	insomnia on Metabolic instead of Internalizing	Sleep	~~	Sleep	1		1
ten indicators	insomnia on Metabolic instead of Internalizing	Intern	~~	Intern	1		1
ten indicators	insomnia on Metabolic instead of Internalizing	PsychBP	~~	PsychBP	1		1
ten indicators	insomnia on Metabolic instead of Internalizing	Metab	~~	Metab	1		1
ten indicators	insomnia–MDD residual covariance	Sleep		insomnia	0.282011	0.0140822	1.12894	0.0563735	3.26886e-89
ten indicators	insomnia–MDD residual covariance	Sleep		sleep_dur	-0.12383	0.00758516	-0.463915	0.028417	6.52405e-60
ten indicators	insomnia–MDD residual covariance	Sleep		chronotype	-0.0076727	0.00665363	-0.0224247	0.019446	0.248845
ten indicators	insomnia–MDD residual covariance	Intern		mdd	0.25906	0.00775004	0.911748	0.0272758	5.56164e-245
ten indicators	insomnia–MDD residual covariance	Intern		strom_anx	0.305418	0.00965395	0.980911	0.0310056	1.15892e-219
ten indicators	insomnia–MDD residual covariance	PsychBP		bip	0.295061	0.00806309	0.895086	0.0244599	3.5671e-293
ten indicators	insomnia–MDD residual covariance	PsychBP		scz	0.318831	0.00987602	0.771602	0.0239009	1.19815e-228
ten indicators	insomnia–MDD residual covariance	Metab		t2d	0.294086	0.0153407	0.794678	0.0414535	6.54734e-82
ten indicators	insomnia–MDD residual covariance	Metab		bmi	0.25174	0.0118237	0.550576	0.0258595	1.37317e-100
ten indicators	insomnia–MDD residual covariance	Metab		cad	0.139625	0.00699134	0.647564	0.032425	9.81567e-89
ten indicators	insomnia–MDD residual covariance	insomnia	~~	mdd	0.00760365	0.0020055	0.107127	0.0282553	0.000149802
ten indicators	insomnia–MDD residual covariance	insomnia	~~	insomnia	-0.0171291	0.00786742	-0.274498	0.126078	0.029464
ten indicators	insomnia–MDD residual covariance	sleep_dur	~~	sleep_dur	0.0559143	0.00295425	0.784782	0.0414643	6.87348e-80
ten indicators	insomnia–MDD residual covariance	chronotype	~~	chronotype	0.117014	0.00400327	0.999497	0.0341947	8.16292e-188
ten indicators	insomnia–MDD residual covariance	mdd	~~	mdd	0.0136209	0.00306788	0.168716	0.0380001	9.00228e-06
ten indicators	insomnia–MDD residual covariance	strom_anx	~~	strom_anx	0.00366595	0.00574419	0.037813	0.0592514	0.523342
ten indicators	insomnia–MDD residual covariance	bip	~~	bip	0.021605	0.00477528	0.198821	0.0439446	6.05813e-06
ten indicators	insomnia–MDD residual covariance	scz	~~	scz	0.0690865	0.00548444	0.404631	0.0321217	2.19879e-36
ten indicators	insomnia–MDD residual covariance	t2d	~~	t2d	0.0504649	0.0112333	0.368488	0.0820235	7.04066e-06
ten indicators	insomnia–MDD residual covariance	bmi	~~	bmi	0.145687	0.00833689	0.696867	0.039878	2.2232e-68
ten indicators	insomnia–MDD residual covariance	cad	~~	cad	0.0269951	0.00341184	0.580661	0.0733883	2.52944e-15
ten indicators	insomnia–MDD residual covariance	Sleep	~~	Intern	0.340919	0.0268772	0.34092	0.0268772	7.2234e-37
ten indicators	insomnia–MDD residual covariance	Sleep	~~	PsychBP	-0.0066878	0.0204772	-0.00668815	0.0204772	0.743973
ten indicators	insomnia–MDD residual covariance	Sleep	~~	Metab	0.285554	0.0260401	0.285554	0.0260401	5.57233e-28
ten indicators	insomnia–MDD residual covariance	Intern	~~	PsychBP	0.526391	0.0202917	0.526391	0.0202918	2.28975e-148
ten indicators	insomnia–MDD residual covariance	Intern	~~	Metab	0.231902	0.0219638	0.231902	0.0219639	4.64857e-26
ten indicators	insomnia–MDD residual covariance	PsychBP	~~	Metab	-0.0971052	0.0194113	-0.0971053	0.0194113	5.65919e-07
ten indicators	insomnia–MDD residual covariance	Sleep	~~	Sleep	1		1
ten indicators	insomnia–MDD residual covariance	Intern	~~	Intern	1		1
ten indicators	insomnia–MDD residual covariance	PsychBP	~~	PsychBP	1		1
ten indicators	insomnia–MDD residual covariance	Metab	~~	Metab	1		1
ten indicators	insomnia–anxiety residual covariance	Sleep		insomnia	0.307126	0.0159224	1.22948	0.0637401	6.65464e-83
ten indicators	insomnia–anxiety residual covariance	Sleep		sleep_dur	-0.113713	0.00701788	-0.426014	0.0262917	4.77505e-59
ten indicators	insomnia–anxiety residual covariance	Sleep		chronotype	-0.00597684	0.006187	-0.0174677	0.0180822	0.334028
ten indicators	insomnia–anxiety residual covariance	Intern		mdd	0.26423	0.00794553	0.929941	0.0279638	1.71909e-242
ten indicators	insomnia–anxiety residual covariance	Intern		strom_anx	0.299443	0.00952987	0.96172	0.0306071	1.03042e-216
ten indicators	insomnia–anxiety residual covariance	PsychBP		bip	0.295776	0.00810759	0.897256	0.0245949	2.18905e-291
ten indicators	insomnia–anxiety residual covariance	PsychBP		scz	0.31806	0.00988897	0.769737	0.0239323	5.79846e-227
ten indicators	insomnia–anxiety residual covariance	Metab		t2d	0.294596	0.0153208	0.796056	0.0413998	2.13772e-82
ten indicators	insomnia–anxiety residual covariance	Metab		bmi	0.251526	0.0118009	0.550108	0.0258096	8.40265e-101
ten indicators	insomnia–anxiety residual covariance	Metab		cad	0.139545	0.00698015	0.647194	0.0323731	6.49882e-89
ten indicators	insomnia–anxiety residual covariance	insomnia	~~	strom_anx	-0.00364015	0.00242403	-0.0468031	0.0311657	0.133176
ten indicators	insomnia–anxiety residual covariance	insomnia	~~	insomnia	-0.0319252	0.00958851	-0.511616	0.15366	0.000869938
ten indicators	insomnia–anxiety residual covariance	sleep_dur	~~	sleep_dur	0.0583175	0.00290161	0.818513	0.0407254	7.63356e-90
ten indicators	insomnia–anxiety residual covariance	chronotype	~~	chronotype	0.117037	0.00400481	0.999695	0.0342079	9.57206e-188
ten indicators	insomnia–anxiety residual covariance	mdd	~~	mdd	0.0109157	0.0032271	0.135209	0.0399723	0.000718294
ten indicators	insomnia–anxiety residual covariance	strom_anx	~~	strom_anx	0.00728031	0.00554394	0.0750951	0.0571858	0.189115
ten indicators	insomnia–anxiety residual covariance	bip	~~	bip	0.0211824	0.00480532	0.194932	0.0442211	1.04276e-05
ten indicators	insomnia–anxiety residual covariance	scz	~~	scz	0.0695775	0.00548574	0.407506	0.0321293	7.31572e-37
ten indicators	insomnia–anxiety residual covariance	t2d	~~	t2d	0.0501646	0.0112272	0.366294	0.081979	7.88977e-06
ten indicators	insomnia–anxiety residual covariance	bmi	~~	bmi	0.145794	0.00831917	0.697382	0.0397932	9.2198e-69
ten indicators	insomnia–anxiety residual covariance	cad	~~	cad	0.0270174	0.00340781	0.581139	0.0733015	2.22548e-15
ten indicators	insomnia–anxiety residual covariance	Sleep	~~	Intern	0.379251	0.0271721	0.379252	0.0271721	2.8373e-44
ten indicators	insomnia–anxiety residual covariance	Sleep	~~	PsychBP	0.00114681	0.018996	0.00114727	0.018996	0.95186
ten indicators	insomnia–anxiety residual covariance	Sleep	~~	Metab	0.26623	0.025254	0.26623	0.0252539	5.52514e-26
ten indicators	insomnia–anxiety residual covariance	Intern	~~	PsychBP	0.526079	0.0202728	0.52608	0.0202728	1.81489e-148
ten indicators	insomnia–anxiety residual covariance	Intern	~~	Metab	0.2323	0.0219286	0.2323	0.0219286	3.19579e-26
ten indicators	insomnia–anxiety residual covariance	PsychBP	~~	Metab	-0.0968905	0.0194075	-0.0968905	0.0194075	5.96262e-07
ten indicators	insomnia–anxiety residual covariance	Sleep	~~	Sleep	1		1
ten indicators	insomnia–anxiety residual covariance	Intern	~~	Intern	1		1
ten indicators	insomnia–anxiety residual covariance	PsychBP	~~	PsychBP	1		1
ten indicators	insomnia–anxiety residual covariance	Metab	~~	Metab	1		1
ten indicators	both residual covariances, free (one parameter more)	Sleep		insomnia	0.219841	0.0122892	0.880059	0.0491957	1.43853e-71
ten indicators	both residual covariances, free (one parameter more)	Sleep		sleep_dur	-0.158573	0.00929874	-0.594078	0.0348367	3.30876e-65
ten indicators	both residual covariances, free (one parameter more)	Sleep		chronotype	-0.0145244	0.00789497	-0.0424496	0.023074	0.0658112
ten indicators	both residual covariances, free (one parameter more)	Intern		mdd	0.260775	0.00791672	0.917784	0.0278625	5.92359e-238
ten indicators	both residual covariances, free (one parameter more)	Intern		strom_anx	0.30341	0.0097473	0.97446	0.0313054	1.02076e-212
ten indicators	both residual covariances, free (one parameter more)	PsychBP		bip	0.29333	0.00793134	0.889837	0.0240603	2.09474e-299
ten indicators	both residual covariances, free (one parameter more)	PsychBP		scz	0.320712	0.00984939	0.776154	0.0238365	1.43479e-232
ten indicators	both residual covariances, free (one parameter more)	Metab		t2d	0.293239	0.0154116	0.792388	0.0416451	1.01576e-80
ten indicators	both residual covariances, free (one parameter more)	Metab		bmi	0.253076	0.0119146	0.553497	0.0260582	4.00787e-100
ten indicators	both residual covariances, free (one parameter more)	Metab		cad	0.139274	0.00699748	0.645937	0.0324535	3.79666e-88
ten indicators	both residual covariances, free (one parameter more)	insomnia	~~	mdd	0.01965	0.00250855	0.276847	0.0353428	4.75631e-15
ten indicators	both residual covariances, free (one parameter more)	insomnia	~~	strom_anx	0.0162752	0.00281553	0.20925	0.036199	7.44723e-09
ten indicators	both residual covariances, free (one parameter more)	insomnia	~~	insomnia	0.0140711	0.00533761	0.225497	0.0855368	0.00838388
ten indicators	both residual covariances, free (one parameter more)	sleep_dur	~~	sleep_dur	0.0461026	0.00371244	0.64707	0.0521058	2.07638e-35
ten indicators	both residual covariances, free (one parameter more)	chronotype	~~	chronotype	0.116862	0.00399292	0.998198	0.0341063	2.70772e-188
ten indicators	both residual covariances, free (one parameter more)	mdd	~~	mdd	0.0127295	0.00316483	0.157673	0.0392011	5.76638e-05
ten indicators	both residual covariances, free (one parameter more)	strom_anx	~~	strom_anx	0.00488872	0.0057642	0.0504285	0.0594577	0.396373
ten indicators	both residual covariances, free (one parameter more)	bip	~~	bip	0.0226231	0.00468714	0.208191	0.0431335	1.38867e-06
ten indicators	both residual covariances, free (one parameter more)	scz	~~	scz	0.0678835	0.00545443	0.397585	0.0319459	1.47812e-35
ten indicators	both residual covariances, free (one parameter more)	t2d	~~	t2d	0.0509624	0.0112659	0.372122	0.0822616	6.07944e-06
ten indicators	both residual covariances, free (one parameter more)	bmi	~~	bmi	0.145012	0.00839788	0.69364	0.0401697	8.23333e-67
ten indicators	both residual covariances, free (one parameter more)	cad	~~	cad	0.027093	0.00341583	0.582767	0.0734742	2.1636e-15
ten indicators	both residual covariances, free (one parameter more)	Sleep	~~	Intern	0.224328	0.0350609	0.224328	0.0350609	1.57185e-10
ten indicators	both residual covariances, free (one parameter more)	Sleep	~~	PsychBP	-0.0396175	0.0240735	-0.0396177	0.0240735	0.0998277
ten indicators	both residual covariances, free (one parameter more)	Sleep	~~	Metab	0.324047	0.0276603	0.324047	0.0276603	1.06512e-31
ten indicators	both residual covariances, free (one parameter more)	Intern	~~	PsychBP	0.526295	0.020293	0.526296	0.020293	2.69444e-148
ten indicators	both residual covariances, free (one parameter more)	Intern	~~	Metab	0.231771	0.0219504	0.231771	0.0219504	4.62301e-26
ten indicators	both residual covariances, free (one parameter more)	PsychBP	~~	Metab	-0.0977105	0.0194078	-0.0977106	0.0194078	4.78869e-07
ten indicators	both residual covariances, free (one parameter more)	Sleep	~~	Sleep	1		1
ten indicators	both residual covariances, free (one parameter more)	Intern	~~	Intern	1		1
ten indicators	both residual covariances, free (one parameter more)	PsychBP	~~	PsychBP	1		1
ten indicators	both residual covariances, free (one parameter more)	Metab	~~	Metab	1		1
ten indicators	both residual covariances, constrained equal	Sleep		insomnia	0.217815	0.0121145	0.876805	0.048913	2.80985e-72
ten indicators	both residual covariances, constrained equal	Sleep		sleep_dur	-0.16003	0.00932126	-0.596265	0.0348708	4.59129e-66
ten indicators	both residual covariances, constrained equal	Sleep		chronotype	-0.0148081	0.00793205	-0.0427107	0.0231207	0.0619201
ten indicators	both residual covariances, constrained equal	Intern		mdd	0.26276	0.00794811	0.928696	0.0280216	1.1393e-239
ten indicators	both residual covariances, constrained equal	Intern		strom_anx	0.301118	0.00970516	0.96301	0.0310747	2.36153e-211
ten indicators	both residual covariances, constrained equal	PsychBP		bip	0.293352	0.00792853	0.890219	0.024066	1.16294e-299
ten indicators	both residual covariances, constrained equal	PsychBP		scz	0.320688	0.00984951	0.775821	0.0238392	1.57463e-232
ten indicators	both residual covariances, constrained equal	Metab		t2d	0.293231	0.0154145	0.792357	0.0416488	1.0996e-80
ten indicators	both residual covariances, constrained equal	Metab		bmi	0.253173	0.0119176	0.553672	0.0260617	3.77747e-100
ten indicators	both residual covariances, constrained equal	Metab		cad	0.139229	0.00699514	0.645773	0.032441	3.77868e-88
ten indicators	both residual covariances, constrained equal	insomnia	~~	mdd	0.0184705	0.00248147	0.244136	0.0354087	9.81527e-14
ten indicators	both residual covariances, constrained equal	insomnia	~~	strom_anx	0.0184705	0.00275767	0.244136	0.0357318	2.11473e-11
ten indicators	both residual covariances, constrained equal	insomnia	~~	insomnia	0.0149576	0.00521701	0.231213	0.0847553	0.00414265
ten indicators	both residual covariances, constrained equal	sleep_dur	~~	sleep_dur	0.0456386	0.00372793	0.644467	0.0521922	1.84612e-34
ten indicators	both residual covariances, constrained equal	chronotype	~~	chronotype	0.116853	0.00399242	0.998176	0.0341048	2.5884e-188
ten indicators	both residual covariances, constrained equal	mdd	~~	mdd	0.0116904	0.00321031	0.137524	0.0400614	0.000271058
ten indicators	both residual covariances, constrained equal	strom_anx	~~	strom_anx	0.00627418	0.00569527	0.0726121	0.0583164	0.270615
ten indicators	both residual covariances, constrained equal	bip	~~	bip	0.0226102	0.00468544	0.20751	0.0431487	1.39568e-06
ten indicators	both residual covariances, constrained equal	scz	~~	scz	0.0678989	0.00545104	0.398103	0.0319235	1.29488e-35
ten indicators	both residual covariances, constrained equal	t2d	~~	t2d	0.0509672	0.0112681	0.372168	0.0822703	6.0928e-06
ten indicators	both residual covariances, constrained equal	bmi	~~	bmi	0.144963	0.00839982	0.693447	0.0401755	9.76199e-67
ten indicators	both residual covariances, constrained equal	cad	~~	cad	0.0271055	0.00341546	0.582977	0.0734649	2.08614e-15
ten indicators	both residual covariances, constrained equal	Sleep	~~	Intern	0.220018	0.0347276	0.223066	0.0349594	2.3654e-10
ten indicators	both residual covariances, constrained equal	Sleep	~~	PsychBP	-0.0410218	0.024164	-0.0401499	0.0241103	0.089576
ten indicators	both residual covariances, constrained equal	Sleep	~~	Metab	0.324612	0.0276234	0.324273	0.0276456	6.95016e-32
ten indicators	both residual covariances, constrained equal	Intern	~~	PsychBP	0.526166	0.0202851	0.52606	0.0202808	2.44565e-148
ten indicators	both residual covariances, constrained equal	Intern	~~	Metab	0.231904	0.0219359	0.231989	0.021927	4.02401e-26
ten indicators	both residual covariances, constrained equal	PsychBP	~~	Metab	-0.0977202	0.0194072	-0.0976965	0.0194077	4.77216e-07
ten indicators	both residual covariances, constrained equal	Sleep	~~	Sleep	1		1
ten indicators	both residual covariances, constrained equal	Intern	~~	Intern	1		1
ten indicators	both residual covariances, constrained equal	PsychBP	~~	PsychBP	1		1
ten indicators	both residual covariances, constrained equal	Metab	~~	Metab	1		1
ten indicators	Model D + insomnia on Psychotic-Bipolar (comparator added)	Sleep		insomnia	0.248459	0.0435569	0.994622	0.174365	1.16859e-08
ten indicators	Model D + insomnia on Psychotic-Bipolar (comparator added)	Sleep		sleep_dur	-0.147413	0.0143037	-0.552268	0.0535873	6.62531e-25
ten indicators	Model D + insomnia on Psychotic-Bipolar (comparator added)	Sleep		chronotype	-0.0197364	0.00778861	-0.057682	0.0227632	0.0112765
ten indicators	Model D + insomnia on Psychotic-Bipolar (comparator added)	Intern		mdd	0.267538	0.00746978	0.941584	0.0262894	6.21585e-281
ten indicators	Model D + insomnia on Psychotic-Bipolar (comparator added)	Intern		strom_anx	0.29571	0.00873451	0.949733	0.0280526	3.02233e-251
ten indicators	Model D + insomnia on Psychotic-Bipolar (comparator added)	PsychBP		bip	0.291406	0.0078456	0.884001	0.0238002	5.76327e-302
ten indicators	Model D + insomnia on Psychotic-Bipolar (comparator added)	PsychBP		scz	0.322931	0.00988077	0.781525	0.0239124	2.74307e-234
ten indicators	Model D + insomnia on Psychotic-Bipolar (comparator added)	Metab		t2d	0.29335	0.0153734	0.792688	0.0415417	3.58163e-81
ten indicators	Model D + insomnia on Psychotic-Bipolar (comparator added)	Metab		bmi	0.25283	0.0118716	0.55296	0.0259641	1.2065e-100
ten indicators	Model D + insomnia on Psychotic-Bipolar (comparator added)	Metab		cad	0.139355	0.00699289	0.646311	0.0324321	2.32127e-88
ten indicators	Model D + insomnia on Psychotic-Bipolar (comparator added)	Intern		insomnia	0.0186493	0.039181	0.074657	0.156848	0.634091
ten indicators	Model D + insomnia on Psychotic-Bipolar (comparator added)	PsychBP		insomnia	0.0686532	0.0412318	0.274831	0.165057	0.0959014
ten indicators	Model D + insomnia on Psychotic-Bipolar (comparator added)	insomnia	~~	insomnia	0.000953017	0.0120152	0.015275	0.192547	0.93678
ten indicators	Model D + insomnia on Psychotic-Bipolar (comparator added)	sleep_dur	~~	sleep_dur	0.0495176	0.00521658	0.695001	0.0732171	2.25901e-21
ten indicators	Model D + insomnia on Psychotic-Bipolar (comparator added)	chronotype	~~	chronotype	0.116683	0.00398073	0.996673	0.0340022	7.29097e-189
ten indicators	Model D + insomnia on Psychotic-Bipolar (comparator added)	mdd	~~	mdd	0.00915672	0.0029802	0.11342	0.0369142	0.00212264
ten indicators	Model D + insomnia on Psychotic-Bipolar (comparator added)	strom_anx	~~	strom_anx	0.00950156	0.00488838	0.0980086	0.0504236	0.0519311
ten indicators	Model D + insomnia on Psychotic-Bipolar (comparator added)	bip	~~	bip	0.0237481	0.00459911	0.218543	0.0423235	2.4222e-07
ten indicators	Model D + insomnia on Psychotic-Bipolar (comparator added)	scz	~~	scz	0.0664551	0.00532083	0.38922	0.0311634	8.50824e-36
ten indicators	Model D + insomnia on Psychotic-Bipolar (comparator added)	t2d	~~	t2d	0.0508973	0.0112441	0.371645	0.0821024	5.99448e-06
ten indicators	Model D + insomnia on Psychotic-Bipolar (comparator added)	bmi	~~	bmi	0.145137	0.00838143	0.694236	0.0400911	3.53441e-67
ten indicators	Model D + insomnia on Psychotic-Bipolar (comparator added)	cad	~~	cad	0.0270704	0.00341274	0.582281	0.0734077	2.15374e-15
ten indicators	Model D + insomnia on Psychotic-Bipolar (comparator added)	Sleep	~~	Intern	0.23644	0.0443889	0.23644	0.0443888	1.00093e-07
ten indicators	Model D + insomnia on Psychotic-Bipolar (comparator added)	Sleep	~~	PsychBP	-0.260322	0.0487972	-0.260323	0.0487971	9.56619e-08
ten indicators	Model D + insomnia on Psychotic-Bipolar (comparator added)	Sleep	~~	Metab	0.313672	0.0261352	0.313673	0.0261352	3.47077e-33
ten indicators	Model D + insomnia on Psychotic-Bipolar (comparator added)	Intern	~~	PsychBP	0.52523	0.0202566	0.52523	0.0202566	3.15067e-148
ten indicators	Model D + insomnia on Psychotic-Bipolar (comparator added)	Intern	~~	Metab	0.232335	0.0219212	0.232335	0.0219212	3.02447e-26
ten indicators	Model D + insomnia on Psychotic-Bipolar (comparator added)	PsychBP	~~	Metab	-0.0978025	0.0193564	-0.0978026	0.0193565	4.35575e-07
ten indicators	Model D + insomnia on Psychotic-Bipolar (comparator added)	Sleep	~~	Sleep	1		1
ten indicators	Model D + insomnia on Psychotic-Bipolar (comparator added)	Intern	~~	Intern	1		1
ten indicators	Model D + insomnia on Psychotic-Bipolar (comparator added)	PsychBP	~~	PsychBP	1		1
ten indicators	Model D + insomnia on Psychotic-Bipolar (comparator added)	Metab	~~	Metab	1		1
ten indicators	Model D + insomnia on Metabolic (comparator added)	Sleep		insomnia	0.149197	0.0124026	0.597258	0.0496498	2.48872e-33
ten indicators	Model D + insomnia on Metabolic (comparator added)	Sleep		sleep_dur	-0.205481	0.0153435	-0.769814	0.057483	6.72972e-41
ten indicators	Model D + insomnia on Metabolic (comparator added)	Sleep		chronotype	-0.0228797	0.00881348	-0.0668687	0.0257584	0.00943201
ten indicators	Model D + insomnia on Metabolic (comparator added)	Intern		mdd	0.267459	0.00744792	0.941307	0.0262125	2.08894e-282
ten indicators	Model D + insomnia on Metabolic (comparator added)	Intern		strom_anx	0.295547	0.00873787	0.949209	0.0280634	8.8314e-251
ten indicators	Model D + insomnia on Metabolic (comparator added)	PsychBP		bip	0.29151	0.00784955	0.884313	0.0238121	7.07953e-302
ten indicators	Model D + insomnia on Metabolic (comparator added)	PsychBP		scz	0.322715	0.00987875	0.781002	0.0239076	4.51074e-234
ten indicators	Model D + insomnia on Metabolic (comparator added)	Metab		t2d	0.29339	0.0153818	0.792796	0.0415646	4.16611e-81
ten indicators	Model D + insomnia on Metabolic (comparator added)	Metab		bmi	0.25276	0.0118765	0.552807	0.0259749	1.65326e-100
ten indicators	Model D + insomnia on Metabolic (comparator added)	Metab		cad	0.139393	0.00699259	0.646487	0.0324307	2.04742e-88
ten indicators	Model D + insomnia on Metabolic (comparator added)	Intern		insomnia	0.0824228	0.00573319	0.329952	0.0229509	7.27478e-47
ten indicators	Model D + insomnia on Metabolic (comparator added)	Metab		insomnia	0.02392	0.00809528	0.0957564	0.0324067	0.00312866
ten indicators	Model D + insomnia on Metabolic (comparator added)	insomnia	~~	insomnia	0.0260551	0.00381977	0.417544	0.061213	9.03296e-12
ten indicators	Model D + insomnia on Metabolic (comparator added)	sleep_dur	~~	sleep_dur	0.0290257	0.00599712	0.407386	0.084173	1.29881e-06
ten indicators	Model D + insomnia on Metabolic (comparator added)	chronotype	~~	chronotype	0.116549	0.00398315	0.995528	0.0340229	3.29698e-188
ten indicators	Model D + insomnia on Metabolic (comparator added)	mdd	~~	mdd	0.00919883	0.00296711	0.113942	0.0367521	0.0019335
ten indicators	Model D + insomnia on Metabolic (comparator added)	strom_anx	~~	strom_anx	0.00959787	0.00490448	0.0990027	0.0505897	0.0503524
ten indicators	Model D + insomnia on Metabolic (comparator added)	bip	~~	bip	0.0236879	0.00460018	0.217991	0.0423332	2.61406e-07
ten indicators	Model D + insomnia on Metabolic (comparator added)	scz	~~	scz	0.0665946	0.00531882	0.390037	0.0311516	5.76234e-36
ten indicators	Model D + insomnia on Metabolic (comparator added)	t2d	~~	t2d	0.0508739	0.01125	0.371475	0.0821457	6.12222e-06
ten indicators	Model D + insomnia on Metabolic (comparator added)	bmi	~~	bmi	0.145172	0.00837971	0.694405	0.0400829	3.0862e-67
ten indicators	Model D + insomnia on Metabolic (comparator added)	cad	~~	cad	0.0270598	0.00341312	0.582055	0.0734157	2.224e-15
ten indicators	Model D + insomnia on Metabolic (comparator added)	Sleep	~~	Intern	0.17197	0.0285826	0.17197	0.0285825	1.78099e-09
ten indicators	Model D + insomnia on Metabolic (comparator added)	Sleep	~~	PsychBP	-0.184382	0.0265552	-0.184382	0.0265552	3.82873e-12
ten indicators	Model D + insomnia on Metabolic (comparator added)	Sleep	~~	Metab	0.22065	0.0339222	0.22065	0.0339221	7.78976e-11
ten indicators	Model D + insomnia on Metabolic (comparator added)	Intern	~~	PsychBP	0.525963	0.020205	0.525963	0.0202051	2.19256e-149
ten indicators	Model D + insomnia on Metabolic (comparator added)	Intern	~~	Metab	0.23238	0.0219275	0.23238	0.0219275	3.05523e-26
ten indicators	Model D + insomnia on Metabolic (comparator added)	PsychBP	~~	Metab	-0.0979335	0.0194246	-0.0979338	0.0194246	4.61327e-07
ten indicators	Model D + insomnia on Metabolic (comparator added)	Sleep	~~	Sleep	1		1
ten indicators	Model D + insomnia on Metabolic (comparator added)	Intern	~~	Intern	1		1
ten indicators	Model D + insomnia on Metabolic (comparator added)	PsychBP	~~	PsychBP	1		1
ten indicators	Model D + insomnia on Metabolic (comparator added)	Metab	~~	Metab	1		1
ten indicators	Model D + chronotype on Internalizing	Sleep		insomnia	0.17742	0.00878152	0.71024	0.0351538	9.06822e-91
ten indicators	Model D + chronotype on Internalizing	Sleep		sleep_dur	-0.176758	0.00878318	-0.662205	0.0329053	4.4989e-90
ten indicators	Model D + chronotype on Internalizing	Sleep		chronotype	-0.0381676	0.009163	-0.111549	0.02678	3.108e-05
ten indicators	Model D + chronotype on Internalizing	Intern		mdd	0.266051	0.00731968	0.93635	0.0257612	2.89593e-289
ten indicators	Model D + chronotype on Internalizing	Intern		strom_anx	0.292412	0.0088022	0.939139	0.02827	5.47727e-242
ten indicators	Model D + chronotype on Internalizing	PsychBP		bip	0.289595	0.00781185	0.878505	0.0236978	8.17463e-301
ten indicators	Model D + chronotype on Internalizing	PsychBP		scz	0.324848	0.00983218	0.786165	0.0237948	2.21615e-239
ten indicators	Model D + chronotype on Internalizing	Metab		t2d	0.293162	0.0154152	0.79218	0.041655	1.21794e-80
ten indicators	Model D + chronotype on Internalizing	Metab		bmi	0.253271	0.0119097	0.553925	0.0260475	2.34574e-100
ten indicators	Model D + chronotype on Internalizing	Metab		cad	0.139206	0.00698012	0.645619	0.0323729	1.71765e-88
ten indicators	Model D + chronotype on Internalizing	Intern		insomnia	0.0823667	0.00658472	0.329728	0.0263597	6.68505e-36
ten indicators	Model D + chronotype on Internalizing	Intern		chronotype	0.0276276	0.0066704	0.0807448	0.019495	3.4456e-05
ten indicators	Model D + chronotype on Internalizing	insomnia	~~	insomnia	0.0182475	0.00328344	0.292426	0.0526181	2.73778e-08
ten indicators	Model D + chronotype on Internalizing	sleep_dur	~~	sleep_dur	0.0400049	0.00329607	0.561484	0.046262	6.711e-34
ten indicators	Model D + chronotype on Internalizing	chronotype	~~	chronotype	0.115278	0.00392496	0.984668	0.0335259	1.31132e-189
ten indicators	Model D + chronotype on Internalizing	mdd	~~	mdd	0.00995017	0.00287043	0.123249	0.0355545	0.000527408
ten indicators	Model D + chronotype on Internalizing	strom_anx	~~	strom_anx	0.0114415	0.00490802	0.118019	0.0506263	0.019744
ten indicators	Model D + chronotype on Internalizing	bip	~~	bip	0.0248006	0.00454546	0.228229	0.0418297	4.86617e-08
ten indicators	Model D + chronotype on Internalizing	scz	~~	scz	0.065213	0.00533506	0.381945	0.0312467	2.32864e-34
ten indicators	Model D + chronotype on Internalizing	t2d	~~	t2d	0.0510077	0.0112687	0.372451	0.0822823	5.99706e-06
ten indicators	Model D + chronotype on Internalizing	bmi	~~	bmi	0.144913	0.00838932	0.693168	0.0401288	7.43917e-67
ten indicators	Model D + chronotype on Internalizing	cad	~~	cad	0.027112	0.0034125	0.583176	0.0734025	1.94344e-15
ten indicators	Model D + chronotype on Internalizing	Sleep	~~	Intern	0.201578	0.0316759	0.201578	0.0316758	1.96858e-10
ten indicators	Model D + chronotype on Internalizing	Sleep	~~	PsychBP	-0.190813	0.0278306	-0.190813	0.0278306	7.07074e-12
ten indicators	Model D + chronotype on Internalizing	Sleep	~~	Metab	0.29075	0.0288691	0.29075	0.0288691	7.39724e-24
ten indicators	Model D + chronotype on Internalizing	Intern	~~	PsychBP	0.535035	0.0202113	0.535036	0.0202113	2.02869e-154
ten indicators	Model D + chronotype on Internalizing	Intern	~~	Metab	0.23471	0.0219656	0.23471	0.0219657	1.19249e-26
ten indicators	Model D + chronotype on Internalizing	PsychBP	~~	Metab	-0.0984954	0.0193887	-0.0984956	0.0193887	3.77341e-07
ten indicators	Model D + chronotype on Internalizing	Sleep	~~	Sleep	1		1
ten indicators	Model D + chronotype on Internalizing	Intern	~~	Intern	1		1
ten indicators	Model D + chronotype on Internalizing	PsychBP	~~	PsychBP	1		1
ten indicators	Model D + chronotype on Internalizing	Metab	~~	Metab	1		1
ten indicators	Model D + sleep duration on Internalizing	Sleep		insomnia	0.196938	0.0191251	0.788377	0.0765609	7.24072e-25
ten indicators	Model D + sleep duration on Internalizing	Sleep		sleep_dur	-0.196203	0.0171515	-0.735053	0.0642561	2.65619e-30
ten indicators	Model D + sleep duration on Internalizing	Sleep		chronotype	-0.0423667	0.00861645	-0.123822	0.0251826	8.79002e-07
ten indicators	Model D + sleep duration on Internalizing	Intern		mdd	0.266051	0.00731968	0.93635	0.0257612	2.89716e-289
ten indicators	Model D + sleep duration on Internalizing	Intern		strom_anx	0.292412	0.0088022	0.939139	0.02827	5.47879e-242
ten indicators	Model D + sleep duration on Internalizing	PsychBP		bip	0.289595	0.00781185	0.878505	0.0236978	8.16865e-301
ten indicators	Model D + sleep duration on Internalizing	PsychBP		scz	0.324848	0.00983218	0.786165	0.0237948	2.21604e-239
ten indicators	Model D + sleep duration on Internalizing	Metab		t2d	0.293162	0.0154152	0.79218	0.041655	1.21782e-80
ten indicators	Model D + sleep duration on Internalizing	Metab		bmi	0.253271	0.0119097	0.553924	0.0260475	2.34541e-100
ten indicators	Model D + sleep duration on Internalizing	Metab		cad	0.139206	0.00698012	0.645619	0.0323729	1.7174e-88
ten indicators	Model D + sleep duration on Internalizing	Intern		insomnia	0.210791	0.0344027	0.843831	0.13772	8.94627e-10
ten indicators	Model D + sleep duration on Internalizing	Intern		sleep_dur	-0.127945	0.0332494	-0.479331	0.124566	0.000119072
ten indicators	Model D + sleep duration on Internalizing	insomnia	~~	insomnia	0.0182475	0.00328344	0.292423	0.0526182	2.73755e-08
ten indicators	Model D + sleep duration on Internalizing	sleep_dur	~~	sleep_dur	0.0400049	0.00329607	0.561487	0.0462618	6.71137e-34
ten indicators	Model D + sleep duration on Internalizing	chronotype	~~	chronotype	0.115278	0.00392496	0.984669	0.0335259	1.31171e-189
ten indicators	Model D + sleep duration on Internalizing	mdd	~~	mdd	0.00995021	0.00287043	0.123248	0.0355545	0.000527375
ten indicators	Model D + sleep duration on Internalizing	strom_anx	~~	strom_anx	0.0114414	0.00490802	0.118018	0.0506262	0.0197447
ten indicators	Model D + sleep duration on Internalizing	bip	~~	bip	0.0248005	0.00454547	0.228228	0.0418298	4.86722e-08
ten indicators	Model D + sleep duration on Internalizing	scz	~~	scz	0.0652131	0.00533505	0.381945	0.0312467	2.32773e-34
ten indicators	Model D + sleep duration on Internalizing	t2d	~~	t2d	0.0510078	0.0112687	0.372452	0.0822823	5.99674e-06
ten indicators	Model D + sleep duration on Internalizing	bmi	~~	bmi	0.144914	0.00838931	0.693168	0.0401288	7.4373e-67
ten indicators	Model D + sleep duration on Internalizing	cad	~~	cad	0.027112	0.0034125	0.583176	0.0734025	1.94334e-15
ten indicators	Model D + sleep duration on Internalizing	Sleep	~~	Intern	-0.470504	0.133366	-0.470504	0.133367	0.000418852
ten indicators	Model D + sleep duration on Internalizing	Sleep	~~	PsychBP	-0.5208	0.0582333	-0.5208	0.0582334	3.77597e-19
ten indicators	Model D + sleep duration on Internalizing	Sleep	~~	Metab	0.108879	0.0544755	0.108879	0.0544756	0.0456431
ten indicators	Model D + sleep duration on Internalizing	Intern	~~	PsychBP	0.535036	0.0202113	0.535036	0.0202113	2.02815e-154
ten indicators	Model D + sleep duration on Internalizing	Intern	~~	Metab	0.23471	0.0219656	0.23471	0.0219657	1.19251e-26
ten indicators	Model D + sleep duration on Internalizing	PsychBP	~~	Metab	-0.0984954	0.0193887	-0.0984955	0.0193887	3.7734e-07
ten indicators	Model D + sleep duration on Internalizing	Sleep	~~	Sleep	1		1
ten indicators	Model D + sleep duration on Internalizing	Intern	~~	Intern	1		1
ten indicators	Model D + sleep duration on Internalizing	PsychBP	~~	PsychBP	1		1
ten indicators	Model D + sleep duration on Internalizing	Metab	~~	Metab	1		1
ten indicators	Model D + MDD on Sleep	Sleep		insomnia	0.181576	0.00903003	0.726879	0.0361486	6.27731e-90
ten indicators	Model D + MDD on Sleep	Sleep		sleep_dur	-0.179114	0.00902603	-0.671031	0.033815	1.23788e-87
ten indicators	Model D + MDD on Sleep	Sleep		chronotype	-0.0220709	0.00842686	-0.064505	0.0246285	0.00881582
ten indicators	Model D + MDD on Sleep	Intern		mdd	0.256367	0.00752302	0.902269	0.0264768	1.57915e-254
ten indicators	Model D + MDD on Sleep	Intern		strom_anx	0.300354	0.00932105	0.964644	0.0299364	8.36684e-228
ten indicators	Model D + MDD on Sleep	PsychBP		bip	0.290947	0.00781909	0.882606	0.0237197	4.73776e-303
ten indicators	Model D + MDD on Sleep	PsychBP		scz	0.323339	0.00985583	0.782512	0.0238521	4.69472e-236
ten indicators	Model D + MDD on Sleep	Metab		t2d	0.293216	0.0154077	0.792326	0.0416345	9.53168e-81
ten indicators	Model D + MDD on Sleep	Metab		bmi	0.253331	0.0118962	0.554054	0.026018	1.26218e-100
ten indicators	Model D + MDD on Sleep	Metab		cad	0.139157	0.00697625	0.645393	0.032355	1.58344e-88
ten indicators	Model D + MDD on Sleep	Intern		insomnia	0.0837767	0.00653537	0.335372	0.0261622	1.28384e-37
ten indicators	Model D + MDD on Sleep	Sleep		mdd	0.0275201	0.00801301	0.0968551	0.0282013	0.000593792
ten indicators	Model D + MDD on Sleep	insomnia	~~	insomnia	0.0182982	0.00331695	0.293236	0.0531551	3.45687e-08
ten indicators	Model D + MDD on Sleep	sleep_dur	~~	sleep_dur	0.0391663	0.00337104	0.549718	0.047314	3.32069e-31
ten indicators	Model D + MDD on Sleep	chronotype	~~	chronotype	0.116586	0.00398061	0.995839	0.0340012	1.4587e-188
ten indicators	Model D + MDD on Sleep	mdd	~~	mdd	0.0123434	0.00278685	0.152892	0.0345192	9.46026e-06
ten indicators	Model D + MDD on Sleep	strom_anx	~~	strom_anx	0.00673382	0.00535242	0.0694621	0.0552101	0.20836
ten indicators	Model D + MDD on Sleep	bip	~~	bip	0.0240157	0.0045833	0.221007	0.0421778	1.6072e-07
ten indicators	Model D + MDD on Sleep	scz	~~	scz	0.0661914	0.00533348	0.387674	0.0312375	2.29072e-35
ten indicators	Model D + MDD on Sleep	t2d	~~	t2d	0.0509758	0.0112674	0.37222	0.0822727	6.06273e-06
ten indicators	Model D + MDD on Sleep	bmi	~~	bmi	0.144883	0.00838777	0.693024	0.0401214	7.49153e-67
ten indicators	Model D + MDD on Sleep	cad	~~	cad	0.0271256	0.00341127	0.583468	0.073376	1.83876e-15
ten indicators	Model D + MDD on Sleep	Sleep	~~	Intern	0.135239	0.0335052	0.13524	0.0335053	5.42862e-05
ten indicators	Model D + MDD on Sleep	Sleep	~~	PsychBP	-0.195677	0.0275285	-0.195678	0.0275285	1.17586e-12
ten indicators	Model D + MDD on Sleep	Sleep	~~	Metab	0.285213	0.0289099	0.285214	0.0289099	5.86817e-23
ten indicators	Model D + MDD on Sleep	Intern	~~	PsychBP	0.547355	0.0207603	0.547356	0.0207604	3.41616e-153
ten indicators	Model D + MDD on Sleep	Intern	~~	Metab	0.222676	0.0232606	0.222677	0.0232607	1.03767e-21
ten indicators	Model D + MDD on Sleep	PsychBP	~~	Metab	-0.0982327	0.0193947	-0.0982329	0.0193948	4.0859e-07
ten indicators	Model D + MDD on Sleep	Sleep	~~	Sleep	1		1
ten indicators	Model D + MDD on Sleep	Intern	~~	Intern	1		1
ten indicators	Model D + MDD on Sleep	PsychBP	~~	PsychBP	1		1
ten indicators	Model D + MDD on Sleep	Metab	~~	Metab	1		1
ten indicators	Model D + anxiety on Sleep	Sleep		insomnia	0.172583	0.00899522	0.690878	0.0360093	4.83781e-82
ten indicators	Model D + anxiety on Sleep	Sleep		sleep_dur	-0.179114	0.00902602	-0.67103	0.033815	1.23761e-87
ten indicators	Model D + anxiety on Sleep	Sleep		chronotype	-0.0220709	0.00842686	-0.0645051	0.0246285	0.00881586
ten indicators	Model D + anxiety on Sleep	Intern		mdd	0.261515	0.0072978	0.920385	0.0256842	3.18174e-281
ten indicators	Model D + anxiety on Sleep	Intern		strom_anx	0.306384	0.0103975	0.984011	0.0333938	7.6379e-191
ten indicators	Model D + anxiety on Sleep	PsychBP		bip	0.290947	0.00781909	0.882606	0.0237197	4.73503e-303
ten indicators	Model D + anxiety on Sleep	PsychBP		scz	0.323339	0.00985582	0.782512	0.0238521	4.69279e-236
ten indicators	Model D + anxiety on Sleep	Metab		t2d	0.293216	0.0154077	0.792327	0.0416346	9.53204e-81
ten indicators	Model D + anxiety on Sleep	Metab		bmi	0.253331	0.0118962	0.554054	0.026018	1.26225e-100
ten indicators	Model D + anxiety on Sleep	Metab		cad	0.139157	0.00697625	0.645393	0.032355	1.5833e-88
ten indicators	Model D + anxiety on Sleep	Intern		insomnia	0.0854588	0.0064414	0.342106	0.025786	3.59187e-40
ten indicators	Model D + anxiety on Sleep	Sleep		strom_anx	-0.0322414	0.0100094	-0.10355	0.0321471	0.00127687
ten indicators	Model D + anxiety on Sleep	insomnia	~~	insomnia	0.0182983	0.00331695	0.293236	0.0531552	3.45628e-08
ten indicators	Model D + anxiety on Sleep	sleep_dur	~~	sleep_dur	0.0391663	0.00337104	0.549718	0.047314	3.3205e-31
ten indicators	Model D + anxiety on Sleep	chronotype	~~	chronotype	0.116586	0.00398061	0.995839	0.0340012	1.45829e-188
ten indicators	Model D + anxiety on Sleep	mdd	~~	mdd	0.0123434	0.00278685	0.152892	0.0345192	9.46064e-06
ten indicators	Model D + anxiety on Sleep	strom_anx	~~	strom_anx	0.00673392	0.00535242	0.0694629	0.0552101	0.208352
ten indicators	Model D + anxiety on Sleep	bip	~~	bip	0.0240157	0.00458329	0.221007	0.0421779	1.60716e-07
ten indicators	Model D + anxiety on Sleep	scz	~~	scz	0.0661913	0.00533347	0.387674	0.0312375	2.29076e-35
ten indicators	Model D + anxiety on Sleep	t2d	~~	t2d	0.0509759	0.0112674	0.372219	0.0822727	6.06265e-06
ten indicators	Model D + anxiety on Sleep	bmi	~~	bmi	0.144883	0.00838776	0.693024	0.0401214	7.48809e-67
ten indicators	Model D + anxiety on Sleep	cad	~~	cad	0.0271256	0.00341127	0.583468	0.073376	1.83894e-15
ten indicators	Model D + anxiety on Sleep	Sleep	~~	Intern	0.23781	0.0349778	0.237811	0.0349778	1.0542e-11
ten indicators	Model D + anxiety on Sleep	Sleep	~~	PsychBP	-0.195678	0.0275285	-0.195678	0.0275285	1.17572e-12
ten indicators	Model D + anxiety on Sleep	Sleep	~~	Metab	0.285213	0.0289099	0.285214	0.0289099	5.86787e-23
ten indicators	Model D + anxiety on Sleep	Intern	~~	PsychBP	0.515991	0.0202428	0.515991	0.0202428	2.53664e-143
ten indicators	Model D + anxiety on Sleep	Intern	~~	Metab	0.248307	0.0214916	0.248308	0.0214916	7.07292e-31
ten indicators	Model D + anxiety on Sleep	PsychBP	~~	Metab	-0.0982328	0.0193948	-0.0982328	0.0193948	4.08574e-07
ten indicators	Model D + anxiety on Sleep	Sleep	~~	Sleep	1		1
ten indicators	Model D + anxiety on Sleep	Intern	~~	Intern	1		1
ten indicators	Model D + anxiety on Sleep	PsychBP	~~	PsychBP	1		1
ten indicators	Model D + anxiety on Sleep	Metab	~~	Metab	1		1
ten indicators	Model D + MDD on Metabolic	Sleep		insomnia	0.180316	0.00916492	0.721834	0.0366885	3.55645e-86
ten indicators	Model D + MDD on Metabolic	Sleep		sleep_dur	-0.177629	0.00903307	-0.66547	0.0338415	4.36107e-86
ten indicators	Model D + MDD on Metabolic	Sleep		chronotype	-0.0223651	0.00836184	-0.0653646	0.0244385	0.00748057
ten indicators	Model D + MDD on Metabolic	Intern		mdd	0.258269	0.00738037	0.908964	0.0259748	2.77119e-268
ten indicators	Model D + MDD on Metabolic	Intern		strom_anx	0.298157	0.00895943	0.957588	0.0287749	7.89037e-243
ten indicators	Model D + MDD on Metabolic	PsychBP		bip	0.291177	0.00782601	0.883303	0.0237407	5.4047e-303
ten indicators	Model D + MDD on Metabolic	PsychBP		scz	0.323084	0.00985724	0.781895	0.0238555	1.28145e-235
ten indicators	Model D + MDD on Metabolic	Metab		t2d	0.292691	0.0153765	0.790906	0.0415503	8.76537e-81
ten indicators	Model D + MDD on Metabolic	Metab		bmi	0.253743	0.011894	0.554955	0.0260131	5.52398e-101
ten indicators	Model D + MDD on Metabolic	Metab		cad	0.138789	0.00694757	0.643686	0.032222	8.79942e-89
ten indicators	Model D + MDD on Metabolic	Intern		insomnia	0.0842488	0.00653523	0.337262	0.0261616	5.02715e-38
ten indicators	Model D + MDD on Metabolic	Metab		mdd	0.0179729	0.00629561	0.0632543	0.0221571	0.00430607
ten indicators	Model D + MDD on Metabolic	insomnia	~~	insomnia	0.0174848	0.00342442	0.280205	0.0548772	3.29231e-07
ten indicators	Model D + MDD on Metabolic	sleep_dur	~~	sleep_dur	0.039696	0.00336662	0.557149	0.0472521	4.3395e-32
ten indicators	Model D + MDD on Metabolic	chronotype	~~	chronotype	0.116573	0.00398027	0.995727	0.0339983	1.49232e-188
ten indicators	Model D + MDD on Metabolic	mdd	~~	mdd	0.0118188	0.00280739	0.146394	0.0347736	2.55486e-05
ten indicators	Model D + MDD on Metabolic	strom_anx	~~	strom_anx	0.00804876	0.00503681	0.0830254	0.0519546	0.110046
ten indicators	Model D + MDD on Metabolic	bip	~~	bip	0.0238819	0.00458782	0.219776	0.0422194	1.93469e-07
ten indicators	Model D + MDD on Metabolic	scz	~~	scz	0.0663564	0.00532992	0.388641	0.0312166	1.40201e-35
ten indicators	Model D + MDD on Metabolic	t2d	~~	t2d	0.0512838	0.0112464	0.374469	0.0821194	5.11493e-06
ten indicators	Model D + MDD on Metabolic	bmi	~~	bmi	0.144675	0.00838845	0.692025	0.0401246	1.18112e-66
ten indicators	Model D + MDD on Metabolic	cad	~~	cad	0.0272279	0.00340578	0.585668	0.073258	1.2999e-15
ten indicators	Model D + MDD on Metabolic	Sleep	~~	Intern	0.174587	0.0310335	0.174588	0.0310335	1.84701e-08
ten indicators	Model D + MDD on Metabolic	Sleep	~~	PsychBP	-0.195615	0.0276022	-0.195615	0.0276022	1.37133e-12
ten indicators	Model D + MDD on Metabolic	Sleep	~~	Metab	0.292097	0.0289734	0.292097	0.0289734	6.66711e-24
ten indicators	Model D + MDD on Metabolic	Intern	~~	PsychBP	0.540523	0.0205068	0.540524	0.0205068	4.12595e-153
ten indicators	Model D + MDD on Metabolic	Intern	~~	Metab	0.203407	0.0264105	0.203408	0.0264105	1.34215e-14
ten indicators	Model D + MDD on Metabolic	PsychBP	~~	Metab	-0.099046	0.0193949	-0.0990462	0.019395	3.27671e-07
ten indicators	Model D + MDD on Metabolic	Sleep	~~	Sleep	1		1
ten indicators	Model D + MDD on Metabolic	Intern	~~	Intern	1		1
ten indicators	Model D + MDD on Metabolic	PsychBP	~~	PsychBP	1		1
ten indicators	Model D + MDD on Metabolic	Metab	~~	Metab	1		1
eleven indicators	Model C: factor correlation only	Sleep		insomnia	0.291526	0.0134377	1.16702	0.0537929	2.30692e-104
eleven indicators	Model C: factor correlation only	Sleep		sleep_dur	-0.119746	0.00678675	-0.448617	0.0254258	1.12939e-69
eleven indicators	Model C: factor correlation only	Sleep		chronotype	-0.00822382	0.00641219	-0.0240354	0.0187404	0.199658
eleven indicators	Model C: factor correlation only	Intern		mdd	0.262051	0.00622703	0.922273	0.0219157
eleven indicators	Model C: factor correlation only	Intern		strom_anx	0.282766	0.00657522	0.908158	0.0211176
eleven indicators	Model C: factor correlation only	Intern		ptsd_cc	0.216032	0.005913	0.946681	0.0259115	3.06642e-292
eleven indicators	Model C: factor correlation only	PsychBP		bip	0.296756	0.00787493	0.900231	0.0238891
eleven indicators	Model C: factor correlation only	PsychBP		scz	0.317009	0.00959473	0.767193	0.0232202	2.17161e-239
eleven indicators	Model C: factor correlation only	Metab		t2d	0.285944	0.0143194	0.772674	0.0386937	1.02401e-88
eleven indicators	Model C: factor correlation only	Metab		bmi	0.24372	0.0110032	0.533036	0.0240649	1.04343e-108
eleven indicators	Model C: factor correlation only	Metab		cad	0.146435	0.00709236	0.679146	0.0328935	1.04187e-94
eleven indicators	Model C: factor correlation only	insomnia	~~	insomnia	-0.0225864	0.00766252	-0.361944	0.122793	0.00320198
eleven indicators	Model C: factor correlation only	sleep_dur	~~	sleep_dur	0.0569089	0.00280248	0.798742	0.0393341	1.12393e-91
eleven indicators	Model C: factor correlation only	chronotype	~~	chronotype	0.117005	0.00400208	0.999422	0.0341846	6.75519e-188
eleven indicators	Model C: factor correlation only	mdd	~~	mdd	0.0120625	0.00246565	0.149412	0.0305407	9.96978e-07
eleven indicators	Model C: factor correlation only	strom_anx	~~	strom_anx	0.0169897	0.00334701	0.17525	0.0345244	3.85329e-07
eleven indicators	Model C: factor correlation only	bip	~~	bip	0.0206014	0.00469331	0.189585	0.0431903	1.13605e-05
eleven indicators	Model C: factor correlation only	scz	~~	scz	0.0702447	0.00522207	0.411416	0.030585	3.01716e-41
eleven indicators	Model C: factor correlation only	t2d	~~	t2d	0.0551877	0.0104462	0.402974	0.0762766	1.27067e-07
eleven indicators	Model C: factor correlation only	bmi	~~	bmi	0.14966	0.00800861	0.715872	0.0383077	6.26787e-78
eleven indicators	Model C: factor correlation only	cad	~~	cad	0.0250471	0.00344142	0.53876	0.0740246	3.38529e-13
eleven indicators	Model C: factor correlation only	ptsd_cc	~~	ptsd_cc	0.00540512	0.00205117	0.103794	0.0393887	0.00841028
eleven indicators	Model C: factor correlation only	Sleep	~~	Intern	0.398355	0.0250684	0.398357	0.0250684	7.34743e-57
eleven indicators	Model C: factor correlation only	Sleep	~~	PsychBP	-0.00344613	0.0198929	-0.00344642	0.019893	0.862467
eleven indicators	Model C: factor correlation only	Sleep	~~	Metab	0.281501	0.0249183	0.281503	0.0249184	1.35843e-29
eleven indicators	Model C: factor correlation only	Intern	~~	PsychBP	0.527933	0.0194993	0.527933	0.0194994	1.97249e-161
eleven indicators	Model C: factor correlation only	Intern	~~	Metab	0.298601	0.0199176	0.298602	0.0199176	8.30398e-51
eleven indicators	Model C: factor correlation only	PsychBP	~~	Metab	-0.0959853	0.0195825	-0.0959853	0.0195825	9.50658e-07
eleven indicators	Model C: factor correlation only	Sleep	~~	Sleep	1		1
eleven indicators	Model C: factor correlation only	Intern	~~	Intern	1		1
eleven indicators	Model C: factor correlation only	PsychBP	~~	PsychBP	1		1
eleven indicators	Model C: factor correlation only	Metab	~~	Metab	1		1
eleven indicators	insomnia on Internalizing (Model D)	Sleep		insomnia	0.168402	0.00897914	0.674141	0.0359449	1.76838e-78
eleven indicators	insomnia on Internalizing (Model D)	Sleep		sleep_dur	-0.185385	0.00957588	-0.694527	0.0358749	1.69114e-83
eleven indicators	insomnia on Internalizing (Model D)	Sleep		chronotype	-0.022752	0.00849642	-0.0664958	0.0248318	0.00740996
eleven indicators	insomnia on Internalizing (Model D)	Intern		mdd	0.261395	0.00622746	0.919965	0.0219172
eleven indicators	insomnia on Internalizing (Model D)	Intern		strom_anx	0.282424	0.00658943	0.907061	0.0211632
eleven indicators	insomnia on Internalizing (Model D)	Intern		ptsd_cc	0.215418	0.00592625	0.94399	0.0259696	2.64235e-289
eleven indicators	insomnia on Internalizing (Model D)	PsychBP		bip	0.29377	0.00765743	0.891171	0.0232293
eleven indicators	insomnia on Internalizing (Model D)	PsychBP		scz	0.320232	0.00956528	0.774992	0.0231489	9.89042e-246
eleven indicators	insomnia on Internalizing (Model D)	Metab		t2d	0.285237	0.0143822	0.770766	0.0388636	1.55776e-87
eleven indicators	insomnia on Internalizing (Model D)	Metab		bmi	0.244611	0.0110358	0.534984	0.0241363	7.45217e-109
eleven indicators	insomnia on Internalizing (Model D)	Metab		cad	0.146252	0.00708592	0.678298	0.0328636	1.20572e-94
eleven indicators	insomnia on Internalizing (Model D)	Intern		insomnia	0.0831622	0.00603765	0.332912	0.0241697	3.65718e-43
eleven indicators	insomnia on Internalizing (Model D)	insomnia	~~	insomnia	0.0209092	0.00320293	0.335079	0.0513279	6.65902e-11
eleven indicators	insomnia on Internalizing (Model D)	sleep_dur	~~	sleep_dur	0.0368804	0.00354641	0.517632	0.0497754	2.49621e-25
eleven indicators	insomnia on Internalizing (Model D)	chronotype	~~	chronotype	0.116555	0.00397872	0.995578	0.0339851	1.21537e-188
eleven indicators	insomnia on Internalizing (Model D)	mdd	~~	mdd	0.0124057	0.00246241	0.153665	0.0305006	4.70291e-07
eleven indicators	insomnia on Internalizing (Model D)	strom_anx	~~	strom_anx	0.0171829	0.00336681	0.177241	0.0347286	3.33234e-07
eleven indicators	insomnia on Internalizing (Model D)	bip	~~	bip	0.0223649	0.00453132	0.205815	0.0416995	7.98954e-07
eleven indicators	insomnia on Internalizing (Model D)	scz	~~	scz	0.0681912	0.00507729	0.399388	0.029737	4.00104e-41
eleven indicators	insomnia on Internalizing (Model D)	t2d	~~	t2d	0.0555914	0.0104758	0.405921	0.076493	1.11676e-07
eleven indicators	insomnia on Internalizing (Model D)	bmi	~~	bmi	0.149225	0.00803023	0.713792	0.0384111	4.41629e-77
eleven indicators	insomnia on Internalizing (Model D)	cad	~~	cad	0.0251006	0.00344307	0.539912	0.0740601	3.09545e-13
eleven indicators	insomnia on Internalizing (Model D)	ptsd_cc	~~	ptsd_cc	0.00567008	0.00204324	0.108884	0.0392363	0.00551937
eleven indicators	insomnia on Internalizing (Model D)	Sleep	~~	Intern	0.221952	0.0299839	0.221953	0.0299839	1.33764e-13
eleven indicators	insomnia on Internalizing (Model D)	Sleep	~~	PsychBP	-0.19414	0.0272316	-0.194141	0.0272316	1.00944e-12
eleven indicators	insomnia on Internalizing (Model D)	Sleep	~~	Metab	0.273503	0.029244	0.273504	0.029244	8.56265e-21
eleven indicators	insomnia on Internalizing (Model D)	Intern	~~	PsychBP	0.530973	0.0192812	0.530974	0.0192812	6.08663e-167
eleven indicators	insomnia on Internalizing (Model D)	Intern	~~	Metab	0.301553	0.0199363	0.301553	0.0199363	1.09427e-51
eleven indicators	insomnia on Internalizing (Model D)	PsychBP	~~	Metab	-0.0968063	0.0195797	-0.0968064	0.0195797	7.64511e-07
eleven indicators	insomnia on Internalizing (Model D)	Sleep	~~	Sleep	1		1
eleven indicators	insomnia on Internalizing (Model D)	Intern	~~	Intern	1		1
eleven indicators	insomnia on Internalizing (Model D)	PsychBP	~~	PsychBP	1		1
eleven indicators	insomnia on Internalizing (Model D)	Metab	~~	Metab	1		1
eleven indicators	sleep duration on Internalizing	Sleep		insomnia	0.207063	0.0077542	0.828905	0.0310413	4.30627e-157
eleven indicators	sleep duration on Internalizing	Sleep		sleep_dur	-0.217937	0.014954	-0.816482	0.0560238	4.11904e-48
eleven indicators	sleep duration on Internalizing	Sleep		chronotype	-0.00585179	0.00695681	-0.0171024	0.0203321	0.400258
eleven indicators	sleep duration on Internalizing	Intern		mdd	0.261459	0.00622704	0.920189	0.0219157
eleven indicators	sleep duration on Internalizing	Intern		strom_anx	0.282413	0.00658309	0.907025	0.0211429
eleven indicators	sleep duration on Internalizing	Intern		ptsd_cc	0.215377	0.00592834	0.943808	0.0259787	5.43225e-289
eleven indicators	sleep duration on Internalizing	PsychBP		bip	0.294374	0.00767831	0.893004	0.0232927
eleven indicators	sleep duration on Internalizing	PsychBP		scz	0.319574	0.00957046	0.773401	0.0231615	1.80885e-244
eleven indicators	sleep duration on Internalizing	Metab		t2d	0.285156	0.0143876	0.770547	0.038878	2.01619e-87
eleven indicators	sleep duration on Internalizing	Metab		bmi	0.244404	0.0110431	0.534531	0.0241522	1.56227e-108
eleven indicators	sleep duration on Internalizing	Metab		cad	0.146381	0.00708895	0.678895	0.0328777	9.93779e-95
eleven indicators	sleep duration on Internalizing	Intern		sleep_dur	0.0846044	0.0130425	0.316964	0.0488627	8.76651e-11
eleven indicators	sleep duration on Internalizing	insomnia	~~	insomnia	0.0195261	0.00339064	0.312916	0.0543359	8.4704e-09
eleven indicators	sleep duration on Internalizing	sleep_dur	~~	sleep_dur	0.0380322	0.00347678	0.533796	0.0487984	7.50996e-28
eleven indicators	sleep duration on Internalizing	chronotype	~~	chronotype	0.117038	0.00400388	0.999708	0.0341999	7.76799e-188
eleven indicators	sleep duration on Internalizing	mdd	~~	mdd	0.0123726	0.00246739	0.153253	0.0305623	5.31891e-07
eleven indicators	sleep duration on Internalizing	strom_anx	~~	strom_anx	0.0171891	0.00336014	0.177306	0.0346598	3.1274e-07
eleven indicators	sleep duration on Internalizing	bip	~~	bip	0.0220094	0.00455219	0.202544	0.0418917	1.33208e-06
eleven indicators	sleep duration on Internalizing	scz	~~	scz	0.0686119	0.00508598	0.401851	0.029788	1.78128e-41
eleven indicators	sleep duration on Internalizing	t2d	~~	t2d	0.0556376	0.0104773	0.406257	0.0765037	1.09448e-07
eleven indicators	sleep duration on Internalizing	bmi	~~	bmi	0.149327	0.00802553	0.714277	0.0383887	2.84896e-77
eleven indicators	sleep duration on Internalizing	cad	~~	cad	0.025063	0.00344646	0.539102	0.0741328	3.53962e-13
eleven indicators	sleep duration on Internalizing	ptsd_cc	~~	ptsd_cc	0.00568799	0.00204367	0.109227	0.0392445	0.00538212
eleven indicators	sleep duration on Internalizing	Sleep	~~	Intern	0.581357	0.0269504	0.581358	0.0269504	3.33803e-103
eleven indicators	sleep duration on Internalizing	Sleep	~~	PsychBP	0.0521048	0.0268205	0.0521058	0.0268205	0.0520494
eleven indicators	sleep duration on Internalizing	Sleep	~~	Metab	0.345343	0.0251517	0.345343	0.0251517	6.67827e-43
eleven indicators	sleep duration on Internalizing	Intern	~~	PsychBP	0.530972	0.0192974	0.530972	0.0192974	1.15429e-166
eleven indicators	sleep duration on Internalizing	Intern	~~	Metab	0.301573	0.019942	0.301573	0.019942	1.15056e-51
eleven indicators	sleep duration on Internalizing	PsychBP	~~	Metab	-0.0966496	0.0195836	-0.0966497	0.0195836	8.00539e-07
eleven indicators	sleep duration on Internalizing	Sleep	~~	Sleep	1		1
eleven indicators	sleep duration on Internalizing	Intern	~~	Intern	1		1
eleven indicators	sleep duration on Internalizing	PsychBP	~~	PsychBP	1		1
eleven indicators	sleep duration on Internalizing	Metab	~~	Metab	1		1
eleven indicators	chronotype on Internalizing	Sleep		insomnia	0.282821	0.0126652	1.13218	0.0507005	1.86587e-110
eleven indicators	chronotype on Internalizing	Sleep		sleep_dur	-0.121308	0.00665923	-0.454469	0.024948	3.81454e-74
eleven indicators	chronotype on Internalizing	Sleep		chronotype	-0.028991	0.00836029	-0.0847303	0.0244341	0.000524918
eleven indicators	chronotype on Internalizing	Intern		mdd	0.262207	0.00620338	0.922823	0.0218324
eleven indicators	chronotype on Internalizing	Intern		strom_anx	0.282598	0.00660145	0.90762	0.0212019
eleven indicators	chronotype on Internalizing	Intern		ptsd_cc	0.21512	0.00592999	0.942682	0.025986	3.78621e-288
eleven indicators	chronotype on Internalizing	PsychBP		bip	0.295385	0.00783487	0.89607	0.0237676
eleven indicators	chronotype on Internalizing	PsychBP		scz	0.318481	0.00957851	0.770755	0.0231809	2.07377e-242
eleven indicators	chronotype on Internalizing	Metab		t2d	0.28579	0.0143289	0.77226	0.0387195	1.65579e-88
eleven indicators	chronotype on Internalizing	Metab		bmi	0.243984	0.0110209	0.533613	0.0241035	1.35074e-108
eleven indicators	chronotype on Internalizing	Metab		cad	0.146361	0.00708733	0.678805	0.0328701	9.53925e-95
eleven indicators	chronotype on Internalizing	Intern		chronotype	0.0238743	0.00726483	0.0697757	0.0212324	0.00101521
eleven indicators	chronotype on Internalizing	insomnia	~~	insomnia	-0.0175866	0.00697108	-0.28182	0.111712	0.0116424
eleven indicators	chronotype on Internalizing	sleep_dur	~~	sleep_dur	0.0565324	0.00278833	0.793458	0.0391354	2.15236e-91
eleven indicators	chronotype on Internalizing	chronotype	~~	chronotype	0.116231	0.00396491	0.992813	0.033867	6.67261e-189
eleven indicators	chronotype on Internalizing	mdd	~~	mdd	0.0119806	0.00244229	0.148398	0.0302514	9.32075e-07
eleven indicators	chronotype on Internalizing	strom_anx	~~	strom_anx	0.0170844	0.00337015	0.176225	0.0347631	3.992e-07
eleven indicators	chronotype on Internalizing	bip	~~	bip	0.0214133	0.0046487	0.197058	0.0427797	4.09886e-06
eleven indicators	chronotype on Internalizing	scz	~~	scz	0.0693095	0.00521702	0.405938	0.0305554	2.81886e-40
eleven indicators	chronotype on Internalizing	t2d	~~	t2d	0.0552755	0.0104531	0.403614	0.0763266	1.2368e-07
eleven indicators	chronotype on Internalizing	bmi	~~	bmi	0.149532	0.00801629	0.715258	0.0383445	1.18371e-77
eleven indicators	chronotype on Internalizing	cad	~~	cad	0.0250687	0.00344129	0.539223	0.0740217	3.22463e-13
eleven indicators	chronotype on Internalizing	ptsd_cc	~~	ptsd_cc	0.00579855	0.00205137	0.11135	0.0393925	0.00470342
eleven indicators	chronotype on Internalizing	Sleep	~~	Intern	0.411087	0.0251951	0.411089	0.0251951	7.57742e-60
eleven indicators	chronotype on Internalizing	Sleep	~~	PsychBP	-0.00746879	0.0203499	-0.00746923	0.02035	0.713606
eleven indicators	chronotype on Internalizing	Sleep	~~	Metab	0.292179	0.0254535	0.292181	0.0254536	1.68332e-30
eleven indicators	chronotype on Internalizing	Intern	~~	PsychBP	0.531179	0.019559	0.53118	0.019559	2.05054e-162
eleven indicators	chronotype on Internalizing	Intern	~~	Metab	0.296989	0.0199109	0.296989	0.0199109	2.5976e-50
eleven indicators	chronotype on Internalizing	PsychBP	~~	Metab	-0.0963331	0.0195808	-0.0963332	0.0195808	8.66434e-07
eleven indicators	chronotype on Internalizing	Sleep	~~	Sleep	1		1
eleven indicators	chronotype on Internalizing	Intern	~~	Intern	1		1
eleven indicators	chronotype on Internalizing	PsychBP	~~	PsychBP	1		1
eleven indicators	chronotype on Internalizing	Metab	~~	Metab	1		1
eleven indicators	insomnia on Psychotic-Bipolar instead of Internalizing	Sleep		insomnia	0.259442	0.00992675	1.03859	0.0397383	1.43362e-150
eleven indicators	insomnia on Psychotic-Bipolar instead of Internalizing	Sleep		sleep_dur	-0.145534	0.00661408	-0.54523	0.0247789	2.65125e-107
eleven indicators	insomnia on Psychotic-Bipolar instead of Internalizing	Sleep		chronotype	-0.0195227	0.00730239	-0.0570576	0.0213421	0.00750707
eleven indicators	insomnia on Psychotic-Bipolar instead of Internalizing	Intern		mdd	0.261985	0.00622543	0.922043	0.0219101
eleven indicators	insomnia on Psychotic-Bipolar instead of Internalizing	Intern		strom_anx	0.282963	0.00656905	0.90879	0.0210978
eleven indicators	insomnia on Psychotic-Bipolar instead of Internalizing	Intern		ptsd_cc	0.215933	0.00590515	0.946244	0.0258771	9.62068e-293
eleven indicators	insomnia on Psychotic-Bipolar instead of Internalizing	PsychBP		bip	0.293824	0.00772703	0.891335	0.0234405
eleven indicators	insomnia on Psychotic-Bipolar instead of Internalizing	PsychBP		scz	0.320428	0.00961723	0.775467	0.0232746	2.10994e-243
eleven indicators	insomnia on Psychotic-Bipolar instead of Internalizing	Metab		t2d	0.285287	0.0143693	0.770899	0.0388287	1.01997e-87
eleven indicators	insomnia on Psychotic-Bipolar instead of Internalizing	Metab		bmi	0.244562	0.0110378	0.534877	0.0241406	8.98259e-109
eleven indicators	insomnia on Psychotic-Bipolar instead of Internalizing	Metab		cad	0.146258	0.0070919	0.678328	0.0328914	1.69657e-94
eleven indicators	insomnia on Psychotic-Bipolar instead of Internalizing	PsychBP		insomnia	0.0817491	0.00933574	0.327255	0.0373724	2.01269e-18
eleven indicators	insomnia on Psychotic-Bipolar instead of Internalizing	insomnia	~~	insomnia	-0.000476054	0.00451307	-0.0076231	0.072323	0.915992
eleven indicators	insomnia on Psychotic-Bipolar instead of Internalizing	sleep_dur	~~	sleep_dur	0.0500678	0.00268079	0.702724	0.0376261	7.68509e-78
eleven indicators	insomnia on Psychotic-Bipolar instead of Internalizing	chronotype	~~	chronotype	0.116692	0.00398259	0.996745	0.0340181	1.02392e-188
eleven indicators	insomnia on Psychotic-Bipolar instead of Internalizing	mdd	~~	mdd	0.0120968	0.00246202	0.149837	0.0304958	8.95283e-07
eleven indicators	insomnia on Psychotic-Bipolar instead of Internalizing	strom_anx	~~	strom_anx	0.0168784	0.00334462	0.174101	0.0344998	4.50183e-07
eleven indicators	insomnia on Psychotic-Bipolar instead of Internalizing	bip	~~	bip	0.022333	0.00455799	0.205521	0.041945	9.59606e-07
eleven indicators	insomnia on Psychotic-Bipolar instead of Internalizing	scz	~~	scz	0.0680653	0.0050711	0.39865	0.0297008	4.48232e-41
eleven indicators	insomnia on Psychotic-Bipolar instead of Internalizing	t2d	~~	t2d	0.0555631	0.0104715	0.405714	0.0764612	1.11978e-07
eleven indicators	insomnia on Psychotic-Bipolar instead of Internalizing	bmi	~~	bmi	0.149249	0.0080376	0.713907	0.0384464	5.74044e-77
eleven indicators	insomnia on Psychotic-Bipolar instead of Internalizing	cad	~~	cad	0.0250988	0.00344315	0.539872	0.0740618	3.11158e-13
eleven indicators	insomnia on Psychotic-Bipolar instead of Internalizing	ptsd_cc	~~	ptsd_cc	0.00544816	0.00204712	0.104622	0.0393109	0.00778219
eleven indicators	insomnia on Psychotic-Bipolar instead of Internalizing	Sleep	~~	Intern	0.290139	0.0299772	0.290139	0.0299772	3.71624e-22
eleven indicators	insomnia on Psychotic-Bipolar instead of Internalizing	Sleep	~~	PsychBP	-0.262059	0.0351443	-0.262059	0.0351443	8.87571e-14
eleven indicators	insomnia on Psychotic-Bipolar instead of Internalizing	Sleep	~~	Metab	0.324005	0.025934	0.324006	0.0259341	8.10909e-36
eleven indicators	insomnia on Psychotic-Bipolar instead of Internalizing	Intern	~~	PsychBP	0.52771	0.0196364	0.52771	0.0196364	4.40921e-159
eleven indicators	insomnia on Psychotic-Bipolar instead of Internalizing	Intern	~~	Metab	0.298451	0.0199185	0.298451	0.0199185	9.40159e-51
eleven indicators	insomnia on Psychotic-Bipolar instead of Internalizing	PsychBP	~~	Metab	-0.0963131	0.0195166	-0.0963133	0.0195166	8.01806e-07
eleven indicators	insomnia on Psychotic-Bipolar instead of Internalizing	Sleep	~~	Sleep	1		1
eleven indicators	insomnia on Psychotic-Bipolar instead of Internalizing	Intern	~~	Intern	1		1
eleven indicators	insomnia on Psychotic-Bipolar instead of Internalizing	PsychBP	~~	PsychBP	1		1
eleven indicators	insomnia on Psychotic-Bipolar instead of Internalizing	Metab	~~	Metab	1		1
eleven indicators	insomnia on Metabolic instead of Internalizing	Sleep		insomnia	0.420578	0.0616328	1.68364	0.246724	8.85854e-12
eleven indicators	insomnia on Metabolic instead of Internalizing	Sleep		sleep_dur	-0.101836	0.00877696	-0.381516	0.0328819	3.99726e-31
eleven indicators	insomnia on Metabolic instead of Internalizing	Sleep		chronotype	-0.00903115	0.00528089	-0.0263946	0.015434	0.0872368
eleven indicators	insomnia on Metabolic instead of Internalizing	Intern		mdd	0.262116	0.00622285	0.922503	0.021901
eleven indicators	insomnia on Metabolic instead of Internalizing	Intern		strom_anx	0.28309	0.00657103	0.9092	0.0211042
eleven indicators	insomnia on Metabolic instead of Internalizing	Intern		ptsd_cc	0.215731	0.00590542	0.94536	0.0258783	3.56549e-292
eleven indicators	insomnia on Metabolic instead of Internalizing	PsychBP		bip	0.296335	0.0078586	0.898953	0.0238396
eleven indicators	insomnia on Metabolic instead of Internalizing	PsychBP		scz	0.317459	0.00959275	0.768283	0.0232154	3.66467e-240
eleven indicators	insomnia on Metabolic instead of Internalizing	Metab		t2d	0.281875	0.0142661	0.761681	0.0385498	6.79335e-87
eleven indicators	insomnia on Metabolic instead of Internalizing	Metab		bmi	0.243691	0.0109965	0.532972	0.0240503	8.21871e-109
eleven indicators	insomnia on Metabolic instead of Internalizing	Metab		cad	0.145633	0.0070281	0.675428	0.0325954	2.21307e-95
eleven indicators	insomnia on Metabolic instead of Internalizing	Metab		insomnia	-0.147794	0.0576039	-0.591639	0.230596	0.0102968
eleven indicators	insomnia on Metabolic instead of Internalizing	insomnia	~~	insomnia	-0.0703397	0.0272837	-1.12721	0.437227	0.00993494
eleven indicators	insomnia on Metabolic instead of Internalizing	sleep_dur	~~	sleep_dur	0.0608776	0.00297937	0.854445	0.0418168	8.49945e-93
eleven indicators	insomnia on Metabolic instead of Internalizing	chronotype	~~	chronotype	0.116991	0.00400001	0.999304	0.0341669	4.80624e-188
eleven indicators	insomnia on Metabolic instead of Internalizing	mdd	~~	mdd	0.0120282	0.00246206	0.148988	0.0304962	1.03197e-06
eleven indicators	insomnia on Metabolic instead of Internalizing	strom_anx	~~	strom_anx	0.0168061	0.0033447	0.173354	0.0345006	5.0428e-07
eleven indicators	insomnia on Metabolic instead of Internalizing	bip	~~	bip	0.0208511	0.00467721	0.191883	0.0430421	8.27213e-06
eleven indicators	insomnia on Metabolic instead of Internalizing	scz	~~	scz	0.0699591	0.00521104	0.409742	0.0305204	4.30566e-41
eleven indicators	insomnia on Metabolic instead of Internalizing	t2d	~~	t2d	0.0574979	0.0103868	0.419841	0.075843	3.10055e-08
eleven indicators	insomnia on Metabolic instead of Internalizing	bmi	~~	bmi	0.149675	0.00801822	0.715941	0.0383537	9.21758e-78
eleven indicators	insomnia on Metabolic instead of Internalizing	cad	~~	cad	0.0252812	0.00343648	0.543798	0.0739182	1.88468e-13
eleven indicators	insomnia on Metabolic instead of Internalizing	ptsd_cc	~~	ptsd_cc	0.00553526	0.0020467	0.106294	0.0393028	0.0068411
eleven indicators	insomnia on Metabolic instead of Internalizing	Sleep	~~	Intern	0.389424	0.024682	0.389424	0.024682	4.43402e-56
eleven indicators	insomnia on Metabolic instead of Internalizing	Sleep	~~	PsychBP	-0.025743	0.0201486	-0.0257428	0.0201486	0.20137
eleven indicators	insomnia on Metabolic instead of Internalizing	Sleep	~~	Metab	0.530801	0.0672054	0.530799	0.0672053	2.82996e-15
eleven indicators	insomnia on Metabolic instead of Internalizing	Intern	~~	PsychBP	0.528023	0.0194981	0.528023	0.0194981	1.66318e-161
eleven indicators	insomnia on Metabolic instead of Internalizing	Intern	~~	Metab	0.301784	0.020059	0.301784	0.020059	3.73423e-51
eleven indicators	insomnia on Metabolic instead of Internalizing	PsychBP	~~	Metab	-0.110931	0.0193455	-0.110931	0.0193455	9.79695e-09
eleven indicators	insomnia on Metabolic instead of Internalizing	Sleep	~~	Sleep	1		1
eleven indicators	insomnia on Metabolic instead of Internalizing	Intern	~~	Intern	1		1
eleven indicators	insomnia on Metabolic instead of Internalizing	PsychBP	~~	PsychBP	1		1
eleven indicators	insomnia on Metabolic instead of Internalizing	Metab	~~	Metab	1		1
eleven indicators	insomnia residual covariances with MDD, anxiety and PTSD, constrained equal	Sleep		insomnia	0.224745	0.0127323	0.885523	0.0496508	9.88728e-70
eleven indicators	insomnia residual covariances with MDD, anxiety and PTSD, constrained equal	Sleep		sleep_dur	-0.155101	0.00924761	-0.590256	0.0347319	3.91296e-63
eleven indicators	insomnia residual covariances with MDD, anxiety and PTSD, constrained equal	Sleep		chronotype	-0.0143511	0.00778656	-0.0433006	0.0229475	0.0653207
eleven indicators	insomnia residual covariances with MDD, anxiety and PTSD, constrained equal	Intern		mdd	0.261534	0.00628456	0.918547	0.0221184
eleven indicators	insomnia residual covariances with MDD, anxiety and PTSD, constrained equal	Intern		strom_anx	0.285899	0.00683703	0.913027	0.0219418
eleven indicators	insomnia residual covariances with MDD, anxiety and PTSD, constrained equal	Intern		ptsd_cc	0.214023	0.00578793	0.945237	0.0254194	2.6388e-299
eleven indicators	insomnia residual covariances with MDD, anxiety and PTSD, constrained equal	PsychBP		bip	0.295521	0.00778411	0.89607	0.0235993
eleven indicators	insomnia residual covariances with MDD, anxiety and PTSD, constrained equal	PsychBP		scz	0.318334	0.0095796	0.770755	0.0231902	3.91611e-242
eleven indicators	insomnia residual covariances with MDD, anxiety and PTSD, constrained equal	Metab		t2d	0.285141	0.0143886	0.770562	0.0388802	2.11914e-87
eleven indicators	insomnia residual covariances with MDD, anxiety and PTSD, constrained equal	Metab		bmi	0.244664	0.0110628	0.535324	0.0241861	2.22347e-108
eleven indicators	insomnia residual covariances with MDD, anxiety and PTSD, constrained equal	Metab		cad	0.14626	0.00709996	0.678071	0.0329043	2.7402e-94
eleven indicators	insomnia residual covariances with MDD, anxiety and PTSD, constrained equal	insomnia	~~	mdd	0.0137254	0.00279014	0.213982	0.038177	8.68736e-07
eleven indicators	insomnia residual covariances with MDD, anxiety and PTSD, constrained equal	insomnia	~~	strom_anx	0.0137254	0.00294372	0.213982	0.0366532	3.12235e-06
eleven indicators	insomnia residual covariances with MDD, anxiety and PTSD, constrained equal	insomnia	~~	ptsd_cc	0.0137254	0.00228055	0.213982	0.0390376	1.76069e-09
eleven indicators	insomnia residual covariances with MDD, anxiety and PTSD, constrained equal	insomnia	~~	insomnia	0.0118908	0.00564136	0.21585	0.0867474	0.0350492
eleven indicators	insomnia residual covariances with MDD, anxiety and PTSD, constrained equal	sleep_dur	~~	sleep_dur	0.047192	0.00368979	0.651598	0.0521025	1.86784e-37
eleven indicators	insomnia residual covariances with MDD, anxiety and PTSD, constrained equal	chronotype	~~	chronotype	0.116867	0.00399178	0.998125	0.0340895	2.04205e-188
eleven indicators	insomnia residual covariances with MDD, anxiety and PTSD, constrained equal	mdd	~~	mdd	0.0123332	0.00257015	0.156272	0.0317914	1.59741e-06
eleven indicators	insomnia residual covariances with MDD, anxiety and PTSD, constrained equal	strom_anx	~~	strom_anx	0.0152081	0.00355894	0.166381	0.0365018	1.9267e-05
eleven indicators	insomnia residual covariances with MDD, anxiety and PTSD, constrained equal	bip	~~	bip	0.0213331	0.00463329	0.197059	0.0426054	4.13826e-06
eleven indicators	insomnia residual covariances with MDD, anxiety and PTSD, constrained equal	scz	~~	scz	0.0694029	0.00520157	0.405937	0.0304681	1.30678e-40
eleven indicators	insomnia residual covariances with MDD, anxiety and PTSD, constrained equal	t2d	~~	t2d	0.0556461	0.0104786	0.406234	0.0765195	1.09341e-07
eleven indicators	insomnia residual covariances with MDD, anxiety and PTSD, constrained equal	bmi	~~	bmi	0.149199	0.00804885	0.713429	0.0384942	1.04411e-76
eleven indicators	insomnia residual covariances with MDD, anxiety and PTSD, constrained equal	cad	~~	cad	0.0250984	0.00344726	0.54022	0.0741189	3.32141e-13
eleven indicators	insomnia residual covariances with MDD, anxiety and PTSD, constrained equal	ptsd_cc	~~	ptsd_cc	0.00626936	0.00201523	0.106526	0.0391049	0.00186466
eleven indicators	insomnia residual covariances with MDD, anxiety and PTSD, constrained equal	Sleep	~~	Intern	0.279832	0.03601	0.273154	0.0353792	7.78954e-15
eleven indicators	insomnia residual covariances with MDD, anxiety and PTSD, constrained equal	Sleep	~~	PsychBP	-0.0359731	0.0238389	-0.0383835	0.024009	0.131297
eleven indicators	insomnia residual covariances with MDD, anxiety and PTSD, constrained equal	Sleep	~~	Metab	0.326108	0.0277946	0.327364	0.0277177	8.65597e-32
eleven indicators	insomnia residual covariances with MDD, anxiety and PTSD, constrained equal	Intern	~~	PsychBP	0.528598	0.0195118	0.528289	0.0195141	1.24993e-161
eleven indicators	insomnia residual covariances with MDD, anxiety and PTSD, constrained equal	Intern	~~	Metab	0.29804	0.0199255	0.298408	0.0199135	1.38709e-50
eleven indicators	insomnia residual covariances with MDD, anxiety and PTSD, constrained equal	PsychBP	~~	Metab	-0.0964467	0.0195854	-0.0964914	0.0195844	8.46124e-07
eleven indicators	insomnia residual covariances with MDD, anxiety and PTSD, constrained equal	Sleep	~~	Sleep	1		1
eleven indicators	insomnia residual covariances with MDD, anxiety and PTSD, constrained equal	Intern	~~	Intern	1		1
eleven indicators	insomnia residual covariances with MDD, anxiety and PTSD, constrained equal	PsychBP	~~	PsychBP	1		1
eleven indicators	insomnia residual covariances with MDD, anxiety and PTSD, constrained equal	Metab	~~	Metab	1		1
eleven indicators	insomnia residual covariances with MDD, anxiety and PTSD, free	Sleep		insomnia	0.22071	0.0123584	0.883537	0.0494725	2.45593e-71
eleven indicators	insomnia residual covariances with MDD, anxiety and PTSD, free	Sleep		sleep_dur	-0.157904	0.00927496	-0.591569	0.0347475	5.38489e-65
eleven indicators	insomnia residual covariances with MDD, anxiety and PTSD, free	Sleep		chronotype	-0.0148782	0.00786103	-0.0434832	0.0229748	0.0584039
eleven indicators	insomnia residual covariances with MDD, anxiety and PTSD, free	Intern		mdd	0.259841	0.00628016	0.914497	0.0221027
eleven indicators	insomnia residual covariances with MDD, anxiety and PTSD, free	Intern		strom_anx	0.286328	0.00683544	0.919598	0.0219534
eleven indicators	insomnia residual covariances with MDD, anxiety and PTSD, free	Intern		ptsd_cc	0.215032	0.00579256	0.942296	0.0253837	1.23958e-301
eleven indicators	insomnia residual covariances with MDD, anxiety and PTSD, free	PsychBP		bip	0.295341	0.00777708	0.895937	0.0235923
eleven indicators	insomnia residual covariances with MDD, anxiety and PTSD, free	PsychBP		scz	0.318528	0.00958111	0.770869	0.0231872	2.37769e-242
eleven indicators	insomnia residual covariances with MDD, anxiety and PTSD, free	Metab		t2d	0.285143	0.0143906	0.770509	0.0388861	2.23108e-87
eleven indicators	insomnia residual covariances with MDD, anxiety and PTSD, free	Metab		bmi	0.244731	0.011062	0.535246	0.0241935	1.87598e-108
eleven indicators	insomnia residual covariances with MDD, anxiety and PTSD, free	Metab		cad	0.146227	0.00709784	0.678183	0.0329189	2.65203e-94
eleven indicators	insomnia residual covariances with MDD, anxiety and PTSD, free	insomnia	~~	mdd	0.0169203	0.00268997	0.238388	0.0378988	3.17183e-10
eleven indicators	insomnia residual covariances with MDD, anxiety and PTSD, free	insomnia	~~	strom_anx	0.0140589	0.00285222	0.180754	0.0366709	8.26052e-07
eleven indicators	insomnia residual covariances with MDD, anxiety and PTSD, free	insomnia	~~	ptsd_cc	0.0130533	0.00221074	0.228985	0.0387816	3.53779e-09
eleven indicators	insomnia residual covariances with MDD, anxiety and PTSD, free	insomnia	~~	insomnia	0.0136883	0.00538232	0.219363	0.0862529	0.0109842
eleven indicators	insomnia residual covariances with MDD, anxiety and PTSD, free	sleep_dur	~~	sleep_dur	0.0463146	0.00371568	0.650047	0.0521511	1.16378e-35
eleven indicators	insomnia residual covariances with MDD, anxiety and PTSD, free	chronotype	~~	chronotype	0.116851	0.00399086	0.998109	0.0340887	1.87896e-188
eleven indicators	insomnia residual covariances with MDD, anxiety and PTSD, free	mdd	~~	mdd	0.0132157	0.00255564	0.163696	0.0316553	2.32608e-07
eleven indicators	insomnia residual covariances with MDD, anxiety and PTSD, free	strom_anx	~~	strom_anx	0.0149627	0.00355961	0.15434	0.0367174	2.62868e-05
eleven indicators	insomnia residual covariances with MDD, anxiety and PTSD, free	bip	~~	bip	0.0214392	0.00462818	0.197296	0.0425909	3.61578e-06
eleven indicators	insomnia residual covariances with MDD, anxiety and PTSD, free	scz	~~	scz	0.0692794	0.00520225	0.40576	0.0304689	1.83882e-40
eleven indicators	insomnia residual covariances with MDD, anxiety and PTSD, free	t2d	~~	t2d	0.0556454	0.01048	0.406315	0.0765229	1.09811e-07
eleven indicators	insomnia residual covariances with MDD, anxiety and PTSD, free	bmi	~~	bmi	0.149167	0.0080488	0.713512	0.0385	1.12348e-76
eleven indicators	insomnia residual covariances with MDD, anxiety and PTSD, free	cad	~~	cad	0.0251079	0.00344669	0.540067	0.0741379	3.22553e-13
eleven indicators	insomnia residual covariances with MDD, anxiety and PTSD, free	ptsd_cc	~~	ptsd_cc	0.00583648	0.00202601	0.112079	0.0389055	0.00396693
eleven indicators	insomnia residual covariances with MDD, anxiety and PTSD, free	Sleep	~~	Intern	0.271845	0.0352791	0.271847	0.0352791	1.30255e-14
eleven indicators	insomnia residual covariances with MDD, anxiety and PTSD, free	Sleep	~~	PsychBP	-0.0387303	0.0240321	-0.0387305	0.0240322	0.107047
eleven indicators	insomnia residual covariances with MDD, anxiety and PTSD, free	Sleep	~~	Metab	0.327533	0.0277073	0.327535	0.0277074	3.03394e-32
eleven indicators	insomnia residual covariances with MDD, anxiety and PTSD, free	Intern	~~	PsychBP	0.528668	0.0195214	0.528668	0.0195214	1.62639e-161
eleven indicators	insomnia residual covariances with MDD, anxiety and PTSD, free	Intern	~~	Metab	0.298323	0.0199312	0.298323	0.0199312	1.19532e-50
eleven indicators	insomnia residual covariances with MDD, anxiety and PTSD, free	PsychBP	~~	Metab	-0.0964958	0.0195848	-0.0964961	0.0195848	8.34713e-07
eleven indicators	insomnia residual covariances with MDD, anxiety and PTSD, free	Sleep	~~	Sleep	1		1
eleven indicators	insomnia residual covariances with MDD, anxiety and PTSD, free	Intern	~~	Intern	1		1
eleven indicators	insomnia residual covariances with MDD, anxiety and PTSD, free	PsychBP	~~	PsychBP	1		1
eleven indicators	insomnia residual covariances with MDD, anxiety and PTSD, free	Metab	~~	Metab	1		1
eleven indicators	Model D + chronotype on Internalizing	Sleep		insomnia	0.169068	0.00881858	0.676807	0.0353022	6.36583e-82
eleven indicators	Model D + chronotype on Internalizing	Sleep		sleep_dur	-0.1814	0.00918505	-0.679597	0.0344108	8.09811e-87
eleven indicators	Model D + chronotype on Internalizing	Sleep		chronotype	-0.0379339	0.00949605	-0.110866	0.0277533	6.47755e-05
eleven indicators	Model D + chronotype on Internalizing	Intern		mdd	0.261666	0.00620555	0.920919	0.0218401
eleven indicators	Model D + chronotype on Internalizing	Intern		strom_anx	0.282338	0.00661555	0.906784	0.0212471
eleven indicators	Model D + chronotype on Internalizing	Intern		ptsd_cc	0.214518	0.00594423	0.940046	0.0260484	3.44129e-285
eleven indicators	Model D + chronotype on Internalizing	PsychBP		bip	0.29265	0.0076428	0.887773	0.0231849
eleven indicators	Model D + chronotype on Internalizing	PsychBP		scz	0.321457	0.00955475	0.777958	0.0231234	3.85318e-248
eleven indicators	Model D + chronotype on Internalizing	Metab		t2d	0.285149	0.0143898	0.770528	0.0388841	2.16497e-87
eleven indicators	Model D + chronotype on Internalizing	Metab		bmi	0.244758	0.0110496	0.535305	0.0241663	1.02317e-108
eleven indicators	Model D + chronotype on Internalizing	Metab		cad	0.146212	0.00708247	0.678111	0.0328476	1.10164e-94
eleven indicators	Model D + chronotype on Internalizing	Intern		insomnia	0.081135	0.00619394	0.324797	0.0247953	3.33207e-39
eleven indicators	Model D + chronotype on Internalizing	Intern		chronotype	0.0200101	0.00649131	0.0584819	0.0189716	0.00205203
eleven indicators	Model D + chronotype on Internalizing	insomnia	~~	insomnia	0.0207332	0.00314069	0.33226	0.0503305	4.07039e-11
eleven indicators	Model D + chronotype on Internalizing	sleep_dur	~~	sleep_dur	0.0383421	0.00336368	0.538148	0.0472109	4.23777e-30
eleven indicators	Model D + chronotype on Internalizing	chronotype	~~	chronotype	0.115593	0.00394738	0.987361	0.0337173	1.68318e-188
eleven indicators	Model D + chronotype on Internalizing	mdd	~~	mdd	0.012264	0.00243989	0.151907	0.0302216	4.99664e-07
eleven indicators	Model D + chronotype on Internalizing	strom_anx	~~	strom_anx	0.0172315	0.00338797	0.177744	0.0349469	3.65501e-07
eleven indicators	Model D + chronotype on Internalizing	bip	~~	bip	0.0230217	0.00450421	0.21186	0.04145	3.20207e-07
eleven indicators	Model D + chronotype on Internalizing	scz	~~	scz	0.0674048	0.00508332	0.394781	0.0297724	3.94969e-40
eleven indicators	Model D + chronotype on Internalizing	t2d	~~	t2d	0.0556415	0.0104811	0.406287	0.0765312	1.10377e-07
eleven indicators	Model D + chronotype on Internalizing	bmi	~~	bmi	0.149153	0.00803459	0.713448	0.038432	6.29429e-77
eleven indicators	Model D + chronotype on Internalizing	cad	~~	cad	0.0251124	0.00344325	0.540165	0.074064	3.02622e-13
eleven indicators	Model D + chronotype on Internalizing	ptsd_cc	~~	ptsd_cc	0.00605707	0.00204403	0.116314	0.0392516	0.00304364
eleven indicators	Model D + chronotype on Internalizing	Sleep	~~	Intern	0.236961	0.0310688	0.236962	0.0310688	2.40303e-14
eleven indicators	Model D + chronotype on Internalizing	Sleep	~~	PsychBP	-0.192262	0.0276064	-0.192263	0.0276064	3.29753e-12
eleven indicators	Model D + chronotype on Internalizing	Sleep	~~	Metab	0.28216	0.0295524	0.282161	0.0295524	1.32486e-21
eleven indicators	Model D + chronotype on Internalizing	Intern	~~	PsychBP	0.533454	0.0193293	0.533454	0.0193294	1.172e-167
eleven indicators	Model D + chronotype on Internalizing	Intern	~~	Metab	0.300044	0.0199282	0.300044	0.0199282	3.14136e-51
eleven indicators	Model D + chronotype on Internalizing	PsychBP	~~	Metab	-0.0970687	0.0195763	-0.0970688	0.0195763	7.10423e-07
eleven indicators	Model D + chronotype on Internalizing	Sleep	~~	Sleep	1		1
eleven indicators	Model D + chronotype on Internalizing	Intern	~~	Intern	1		1
eleven indicators	Model D + chronotype on Internalizing	PsychBP	~~	PsychBP	1		1
eleven indicators	Model D + chronotype on Internalizing	Metab	~~	Metab	1		1
eleven indicators	Model D + sleep duration on Internalizing	Sleep		insomnia	0.17144	0.0120083	0.686305	0.0480717	3.05312e-46
eleven indicators	Model D + sleep duration on Internalizing	Sleep		sleep_dur	-0.183945	0.0114828	-0.689132	0.0430193	9.38023e-58
eleven indicators	Model D + sleep duration on Internalizing	Sleep		chronotype	-0.0384663	0.00909366	-0.112422	0.0265773	2.33679e-05
eleven indicators	Model D + sleep duration on Internalizing	Intern		mdd	0.261666	0.00620555	0.920919	0.0218401
eleven indicators	Model D + sleep duration on Internalizing	Intern		strom_anx	0.282338	0.00661555	0.906784	0.0212471
eleven indicators	Model D + sleep duration on Internalizing	Intern		ptsd_cc	0.214518	0.00594423	0.940046	0.0260484	3.44066e-285
eleven indicators	Model D + sleep duration on Internalizing	PsychBP		bip	0.29265	0.00764279	0.887773	0.0231849
eleven indicators	Model D + sleep duration on Internalizing	PsychBP		scz	0.321457	0.00955475	0.777958	0.0231234	3.8532e-248
eleven indicators	Model D + sleep duration on Internalizing	Metab		t2d	0.285149	0.0143898	0.770528	0.0388841	2.16525e-87
eleven indicators	Model D + sleep duration on Internalizing	Metab		bmi	0.244758	0.0110496	0.535305	0.0241663	1.02311e-108
eleven indicators	Model D + sleep duration on Internalizing	Metab		cad	0.146212	0.00708247	0.678111	0.0328476	1.10156e-94
eleven indicators	Model D + sleep duration on Internalizing	Intern		insomnia	0.170317	0.0270433	0.681811	0.108259	3.01638e-10
eleven indicators	Model D + sleep duration on Internalizing	Intern		sleep_dur	-0.0956874	0.0286425	-0.358486	0.107306	0.000835542
eleven indicators	Model D + sleep duration on Internalizing	insomnia	~~	insomnia	0.0207333	0.00314069	0.332259	0.0503306	4.06978e-11
eleven indicators	Model D + sleep duration on Internalizing	sleep_dur	~~	sleep_dur	0.0383421	0.00336368	0.538149	0.0472107	4.23642e-30
eleven indicators	Model D + sleep duration on Internalizing	chronotype	~~	chronotype	0.115593	0.00394738	0.987361	0.0337173	1.68329e-188
eleven indicators	Model D + sleep duration on Internalizing	mdd	~~	mdd	0.012264	0.00243989	0.151909	0.0302216	4.99629e-07
eleven indicators	Model D + sleep duration on Internalizing	strom_anx	~~	strom_anx	0.0172315	0.00338797	0.177743	0.0349469	3.65504e-07
eleven indicators	Model D + sleep duration on Internalizing	bip	~~	bip	0.0230218	0.0045042	0.211858	0.04145	3.20133e-07
eleven indicators	Model D + sleep duration on Internalizing	scz	~~	scz	0.0674048	0.00508332	0.394782	0.0297724	3.95014e-40
eleven indicators	Model D + sleep duration on Internalizing	t2d	~~	t2d	0.0556417	0.0104811	0.406287	0.0765312	1.10364e-07
eleven indicators	Model D + sleep duration on Internalizing	bmi	~~	bmi	0.149153	0.00803459	0.713448	0.038432	6.29576e-77
eleven indicators	Model D + sleep duration on Internalizing	cad	~~	cad	0.0251124	0.00344326	0.540166	0.074064	3.02638e-13
eleven indicators	Model D + sleep duration on Internalizing	ptsd_cc	~~	ptsd_cc	0.00605705	0.00204403	0.116314	0.0392516	0.00304373
eleven indicators	Model D + sleep duration on Internalizing	Sleep	~~	Intern	-0.286512	0.1432	-0.286516	0.1432	0.0454159
eleven indicators	Model D + sleep duration on Internalizing	Sleep	~~	PsychBP	-0.467103	0.0719235	-0.467105	0.0719232	8.33452e-11
eleven indicators	Model D + sleep duration on Internalizing	Sleep	~~	Metab	0.122176	0.0575858	0.122174	0.057586	0.0338692
eleven indicators	Model D + sleep duration on Internalizing	Intern	~~	PsychBP	0.533454	0.0193294	0.533454	0.0193294	1.17164e-167
eleven indicators	Model D + sleep duration on Internalizing	Intern	~~	Metab	0.300044	0.0199282	0.300044	0.0199282	3.14124e-51
eleven indicators	Model D + sleep duration on Internalizing	PsychBP	~~	Metab	-0.0970685	0.0195763	-0.0970686	0.0195763	7.10477e-07
eleven indicators	Model D + sleep duration on Internalizing	Sleep	~~	Sleep	1		1
eleven indicators	Model D + sleep duration on Internalizing	Intern	~~	Intern	1		1
eleven indicators	Model D + sleep duration on Internalizing	PsychBP	~~	PsychBP	1		1
eleven indicators	Model D + sleep duration on Internalizing	Metab	~~	Metab	1		1
ten indicators	sleep duration and chronotype on Internalizing, no insomnia link	Sleep		insomnia	0.210128	0.00763925	0.841174	0.0305811	1.47384e-166
ten indicators	sleep duration and chronotype on Internalizing, no insomnia link	Sleep		sleep_dur	-0.209343	0.0129996	-0.784284	0.0487018	2.39788e-58
ten indicators	sleep duration and chronotype on Internalizing, no insomnia link	Sleep		chronotype	-0.0452039	0.0110098	-0.132114	0.0321776	4.02947e-05
ten indicators	sleep duration and chronotype on Internalizing, no insomnia link	Intern		mdd	0.266051	0.00731968	0.93635	0.0257612	2.89708e-289
ten indicators	sleep duration and chronotype on Internalizing, no insomnia link	Intern		strom_anx	0.292412	0.0088022	0.939139	0.02827	5.47753e-242
ten indicators	sleep duration and chronotype on Internalizing, no insomnia link	PsychBP		bip	0.289595	0.00781185	0.878505	0.0236978	8.16632e-301
ten indicators	sleep duration and chronotype on Internalizing, no insomnia link	PsychBP		scz	0.324848	0.00983218	0.786165	0.0237948	2.21521e-239
ten indicators	sleep duration and chronotype on Internalizing, no insomnia link	Metab		t2d	0.293162	0.0154152	0.79218	0.0416549	1.21786e-80
ten indicators	sleep duration and chronotype on Internalizing, no insomnia link	Metab		bmi	0.253271	0.0119097	0.553925	0.0260475	2.34557e-100
ten indicators	sleep duration and chronotype on Internalizing, no insomnia link	Metab		cad	0.139206	0.00698012	0.645619	0.0323729	1.71759e-88
ten indicators	sleep duration and chronotype on Internalizing, no insomnia link	Intern		sleep_dur	0.082059	0.0113734	0.307428	0.0426094	5.39294e-13
ten indicators	sleep duration and chronotype on Internalizing, no insomnia link	Intern		chronotype	0.0453468	0.00926723	0.132532	0.0270846	9.91893e-07
ten indicators	sleep duration and chronotype on Internalizing, no insomnia link	insomnia	~~	insomnia	0.0182474	0.00328344	0.292426	0.052618	2.73814e-08
ten indicators	sleep duration and chronotype on Internalizing, no insomnia link	sleep_dur	~~	sleep_dur	0.0400049	0.00329607	0.561484	0.0462619	6.71001e-34
ten indicators	sleep duration and chronotype on Internalizing, no insomnia link	chronotype	~~	chronotype	0.115278	0.00392496	0.984668	0.0335259	1.31194e-189
ten indicators	sleep duration and chronotype on Internalizing, no insomnia link	mdd	~~	mdd	0.00995021	0.00287043	0.123249	0.0355545	0.000527369
ten indicators	sleep duration and chronotype on Internalizing, no insomnia link	strom_anx	~~	strom_anx	0.0114414	0.00490802	0.118019	0.0506262	0.0197442
ten indicators	sleep duration and chronotype on Internalizing, no insomnia link	bip	~~	bip	0.0248005	0.00454546	0.228229	0.0418297	4.86683e-08
ten indicators	sleep duration and chronotype on Internalizing, no insomnia link	scz	~~	scz	0.065213	0.00533505	0.381944	0.0312468	2.32823e-34
ten indicators	sleep duration and chronotype on Internalizing, no insomnia link	t2d	~~	t2d	0.0510077	0.0112687	0.372452	0.0822823	5.99697e-06
ten indicators	sleep duration and chronotype on Internalizing, no insomnia link	bmi	~~	bmi	0.144914	0.00838932	0.693167	0.0401288	7.43815e-67
ten indicators	sleep duration and chronotype on Internalizing, no insomnia link	cad	~~	cad	0.027112	0.0034125	0.583176	0.0734025	1.94342e-15
ten indicators	sleep duration and chronotype on Internalizing, no insomnia link	Sleep	~~	Intern	0.562185	0.0275454	0.562187	0.0275454	1.38067e-92
ten indicators	sleep duration and chronotype on Internalizing, no insomnia link	Sleep	~~	PsychBP	0.0486137	0.0261568	0.0486146	0.0261569	0.063091
ten indicators	sleep duration and chronotype on Internalizing, no insomnia link	Sleep	~~	Metab	0.337495	0.0255256	0.337496	0.0255256	6.56531e-40
ten indicators	sleep duration and chronotype on Internalizing, no insomnia link	Intern	~~	PsychBP	0.535036	0.0202113	0.535036	0.0202113	2.02756e-154
ten indicators	sleep duration and chronotype on Internalizing, no insomnia link	Intern	~~	Metab	0.23471	0.0219657	0.23471	0.0219657	1.19249e-26
ten indicators	sleep duration and chronotype on Internalizing, no insomnia link	PsychBP	~~	Metab	-0.0984954	0.0193887	-0.0984955	0.0193887	3.77338e-07
ten indicators	sleep duration and chronotype on Internalizing, no insomnia link	Sleep	~~	Sleep	1		1
ten indicators	sleep duration and chronotype on Internalizing, no insomnia link	Intern	~~	Intern	1		1
ten indicators	sleep duration and chronotype on Internalizing, no insomnia link	PsychBP	~~	PsychBP	1		1
ten indicators	sleep duration and chronotype on Internalizing, no insomnia link	Metab	~~	Metab	1		1
ten indicators	insomnia–chronotype residual covariance	Sleep		insomnia	0.298846	0.0149284	1.19633	0.0597602	3.78747e-89
ten indicators	insomnia–chronotype residual covariance	Sleep		sleep_dur	-0.116739	0.00710138	-0.437353	0.0266045	1.00611e-60
ten indicators	insomnia–chronotype residual covariance	Sleep		chronotype	-0.00296742	0.0121475	-0.00867186	0.0355024	0.807012
ten indicators	insomnia–chronotype residual covariance	Intern		mdd	0.267924	0.00747456	0.942944	0.0263063	2.21335e-281
ten indicators	insomnia–chronotype residual covariance	Intern		strom_anx	0.295314	0.00872791	0.948459	0.0280314	5.91089e-251
ten indicators	insomnia–chronotype residual covariance	PsychBP		bip	0.295873	0.00810647	0.897552	0.0245915	1.17379e-291
ten indicators	insomnia–chronotype residual covariance	PsychBP		scz	0.317955	0.00988952	0.769483	0.0239336	8.62471e-227
ten indicators	insomnia–chronotype residual covariance	Metab		t2d	0.294414	0.0153319	0.795563	0.0414297	3.50911e-82
ten indicators	insomnia–chronotype residual covariance	Metab		bmi	0.251659	0.0118132	0.550397	0.0258363	1.0593e-100
ten indicators	insomnia–chronotype residual covariance	Metab		cad	0.139546	0.00697933	0.647199	0.0323693	6.18057e-89
ten indicators	insomnia–chronotype residual covariance	insomnia	~~	chronotype	-0.00137224	0.00337881	-0.0160565	0.0395309	0.684647
ten indicators	insomnia–chronotype residual covariance	insomnia	~~	insomnia	-0.0269081	0.00877107	-0.431198	0.140557	0.00215627
ten indicators	insomnia–chronotype residual covariance	sleep_dur	~~	sleep_dur	0.05762	0.00287363	0.808722	0.0403328	1.96721e-89
ten indicators	insomnia–chronotype residual covariance	chronotype	~~	chronotype	0.117064	0.00400505	0.999925	0.03421	8.28873e-188
ten indicators	insomnia–chronotype residual covariance	mdd	~~	mdd	0.00894971	0.00299253	0.110858	0.0370668	0.00278352
ten indicators	insomnia–chronotype residual covariance	strom_anx	~~	strom_anx	0.00973583	0.0048796	0.100426	0.0503331	0.0460202
ten indicators	insomnia–chronotype residual covariance	bip	~~	bip	0.0211246	0.00480542	0.194401	0.044222	1.10263e-05
ten indicators	insomnia–chronotype residual covariance	scz	~~	scz	0.0696439	0.00548159	0.407896	0.032105	5.54349e-37
ten indicators	insomnia–chronotype residual covariance	t2d	~~	t2d	0.0502719	0.0112323	0.36708	0.0820163	7.61757e-06
ten indicators	insomnia–chronotype residual covariance	bmi	~~	bmi	0.145728	0.00832485	0.697063	0.0398204	1.30907e-68
ten indicators	insomnia–chronotype residual covariance	cad	~~	cad	0.0270171	0.00340907	0.581133	0.0733287	2.28028e-15
ten indicators	insomnia–chronotype residual covariance	Sleep	~~	Intern	0.369173	0.0257619	0.369175	0.0257619	1.41726e-46
ten indicators	insomnia–chronotype residual covariance	Sleep	~~	PsychBP	-0.000351932	0.019482	-0.000351955	0.0194821	0.985587
ten indicators	insomnia–chronotype residual covariance	Sleep	~~	Metab	0.272096	0.0252563	0.272098	0.0252564	4.59754e-27
ten indicators	insomnia–chronotype residual covariance	Intern	~~	PsychBP	0.525486	0.020251	0.525488	0.020251	1.88486e-148
ten indicators	insomnia–chronotype residual covariance	Intern	~~	Metab	0.232446	0.0219121	0.232447	0.0219121	2.73259e-26
ten indicators	insomnia–chronotype residual covariance	PsychBP	~~	Metab	-0.0968998	0.019409	-0.0969	0.019409	5.95954e-07
ten indicators	insomnia–chronotype residual covariance	Sleep	~~	Sleep	1		1
ten indicators	insomnia–chronotype residual covariance	Intern	~~	Intern	1		1
ten indicators	insomnia–chronotype residual covariance	PsychBP	~~	PsychBP	1		1
ten indicators	insomnia–chronotype residual covariance	Metab	~~	Metab	1		1
ten indicators	sleep duration–chronotype residual covariance	Sleep		insomnia	0.299435	0.0149382	1.19868	0.0597993	2.2348e-89
ten indicators	sleep duration–chronotype residual covariance	Sleep		sleep_dur	-0.116542	0.00710742	-0.436615	0.0266271	1.99941e-60
ten indicators	sleep duration–chronotype residual covariance	Sleep		chronotype	-0.00398716	0.0060728	-0.0116532	0.0177486	0.511464
ten indicators	sleep duration–chronotype residual covariance	Intern		mdd	0.26791	0.00747525	0.942894	0.0263087	2.66616e-281
ten indicators	sleep duration–chronotype residual covariance	Intern		strom_anx	0.295329	0.00872795	0.948508	0.0280315	5.59808e-251
ten indicators	sleep duration–chronotype residual covariance	PsychBP		bip	0.295869	0.00810616	0.897539	0.0245906	1.13829e-291
ten indicators	sleep duration–chronotype residual covariance	PsychBP		scz	0.31796	0.00988942	0.769493	0.0239333	8.4161e-227
ten indicators	sleep duration–chronotype residual covariance	Metab		t2d	0.294426	0.0153306	0.795594	0.0414263	3.35724e-82
ten indicators	sleep duration–chronotype residual covariance	Metab		bmi	0.251662	0.0118111	0.550404	0.0258318	9.72888e-101
ten indicators	sleep duration–chronotype residual covariance	Metab		cad	0.139541	0.00697916	0.647173	0.0323685	6.22572e-89
ten indicators	sleep duration–chronotype residual covariance	sleep_dur	~~	chronotype	0.00364864	0.00199378	0.0399498	0.0218305	0.0672489
ten indicators	sleep duration–chronotype residual covariance	insomnia	~~	insomnia	-0.0272603	0.00880348	-0.436838	0.141076	0.00195799
ten indicators	sleep duration–chronotype residual covariance	sleep_dur	~~	sleep_dur	0.057666	0.00286838	0.809367	0.0402589	6.80184e-90
ten indicators	sleep duration–chronotype residual covariance	chronotype	~~	chronotype	0.117057	0.00400653	0.999864	0.0342226	1.19715e-187
ten indicators	sleep duration–chronotype residual covariance	mdd	~~	mdd	0.00895722	0.00299254	0.11095	0.037067	0.00276085
ten indicators	sleep duration–chronotype residual covariance	strom_anx	~~	strom_anx	0.00972668	0.00488004	0.100332	0.0503375	0.0462443
ten indicators	sleep duration–chronotype residual covariance	bip	~~	bip	0.0211272	0.00480522	0.194424	0.0442201	1.09894e-05
ten indicators	sleep duration–chronotype residual covariance	scz	~~	scz	0.069641	0.00548156	0.407879	0.0321047	5.57543e-37
ten indicators	sleep duration–chronotype residual covariance	t2d	~~	t2d	0.0502651	0.0112318	0.367029	0.0820125	7.63184e-06
ten indicators	sleep duration–chronotype residual covariance	bmi	~~	bmi	0.145726	0.00832454	0.697055	0.0398189	1.29844e-68
ten indicators	sleep duration–chronotype residual covariance	cad	~~	cad	0.0270187	0.00340877	0.581167	0.0733223	2.25919e-15
ten indicators	sleep duration–chronotype residual covariance	Sleep	~~	Intern	0.368524	0.0257177	0.368526	0.0257177	1.43011e-46
ten indicators	sleep duration–chronotype residual covariance	Sleep	~~	PsychBP	-0.000409856	0.0194441	-0.000410408	0.0194442	0.983183
ten indicators	sleep duration–chronotype residual covariance	Sleep	~~	Metab	0.271787	0.0251885	0.271789	0.0251886	3.83231e-27
ten indicators	sleep duration–chronotype residual covariance	Intern	~~	PsychBP	0.525489	0.0202511	0.525491	0.0202511	1.87858e-148
ten indicators	sleep duration–chronotype residual covariance	Intern	~~	Metab	0.232441	0.0219123	0.232442	0.0219124	2.74247e-26
ten indicators	sleep duration–chronotype residual covariance	PsychBP	~~	Metab	-0.0969003	0.0194088	-0.0969007	0.0194088	5.95748e-07
ten indicators	sleep duration–chronotype residual covariance	Sleep	~~	Sleep	1		1
ten indicators	sleep duration–chronotype residual covariance	Intern	~~	Intern	1		1
ten indicators	sleep duration–chronotype residual covariance	PsychBP	~~	PsychBP	1		1
ten indicators	sleep duration–chronotype residual covariance	Metab	~~	Metab	1		1
eleven indicators	sleep duration and chronotype on Internalizing, no insomnia link	Sleep		insomnia	0.204127	0.00733453	0.817155	0.0293612	1.82809e-170
eleven indicators	sleep duration and chronotype on Internalizing, no insomnia link	Sleep		sleep_dur	-0.219016	0.0141909	-0.820521	0.053165	9.747e-54
eleven indicators	sleep duration and chronotype on Internalizing, no insomnia link	Sleep		chronotype	-0.0458	0.0116184	-0.133856	0.0339564	8.08034e-05
eleven indicators	sleep duration and chronotype on Internalizing, no insomnia link	Intern		mdd	0.261666	0.00620555	0.920919	0.0218401
eleven indicators	sleep duration and chronotype on Internalizing, no insomnia link	Intern		strom_anx	0.282338	0.00661555	0.906784	0.0212471
eleven indicators	sleep duration and chronotype on Internalizing, no insomnia link	Intern		ptsd_cc	0.214518	0.00594423	0.940045	0.0260484	3.44133e-285
eleven indicators	sleep duration and chronotype on Internalizing, no insomnia link	PsychBP		bip	0.29265	0.0076428	0.887772	0.0231849
eleven indicators	sleep duration and chronotype on Internalizing, no insomnia link	PsychBP		scz	0.321457	0.00955475	0.777958	0.0231234	3.85278e-248
eleven indicators	sleep duration and chronotype on Internalizing, no insomnia link	Metab		t2d	0.285149	0.0143898	0.770528	0.0388841	2.16504e-87
eleven indicators	sleep duration and chronotype on Internalizing, no insomnia link	Metab		bmi	0.244758	0.0110496	0.535305	0.0241663	1.02318e-108
eleven indicators	sleep duration and chronotype on Internalizing, no insomnia link	Metab		cad	0.146212	0.00708247	0.678111	0.0328476	1.1016e-94
eleven indicators	sleep duration and chronotype on Internalizing, no insomnia link	Intern		sleep_dur	0.0870523	0.0125305	0.326135	0.0469442	3.72462e-12
eleven indicators	sleep duration and chronotype on Internalizing, no insomnia link	Intern		chronotype	0.0382143	0.00948174	0.111686	0.0277116	5.57062e-05
eleven indicators	sleep duration and chronotype on Internalizing, no insomnia link	insomnia	~~	insomnia	0.0207331	0.0031407	0.332258	0.0503306	4.07203e-11
eleven indicators	sleep duration and chronotype on Internalizing, no insomnia link	sleep_dur	~~	sleep_dur	0.0383422	0.00336367	0.538149	0.0472107	4.23362e-30
eleven indicators	sleep duration and chronotype on Internalizing, no insomnia link	chronotype	~~	chronotype	0.115593	0.00394738	0.987361	0.0337173	1.68279e-188
eleven indicators	sleep duration and chronotype on Internalizing, no insomnia link	mdd	~~	mdd	0.0122639	0.00243989	0.151909	0.0302216	4.99681e-07
eleven indicators	sleep duration and chronotype on Internalizing, no insomnia link	strom_anx	~~	strom_anx	0.0172315	0.00338797	0.177744	0.0349469	3.65527e-07
eleven indicators	sleep duration and chronotype on Internalizing, no insomnia link	bip	~~	bip	0.0230217	0.00450421	0.211861	0.04145	3.2019e-07
eleven indicators	sleep duration and chronotype on Internalizing, no insomnia link	scz	~~	scz	0.0674049	0.00508332	0.394781	0.0297724	3.94889e-40
eleven indicators	sleep duration and chronotype on Internalizing, no insomnia link	t2d	~~	t2d	0.0556416	0.0104811	0.406287	0.0765312	1.10371e-07
eleven indicators	sleep duration and chronotype on Internalizing, no insomnia link	bmi	~~	bmi	0.149153	0.00803459	0.713448	0.038432	6.29506e-77
eleven indicators	sleep duration and chronotype on Internalizing, no insomnia link	cad	~~	cad	0.0251124	0.00344325	0.540166	0.074064	3.02637e-13
eleven indicators	sleep duration and chronotype on Internalizing, no insomnia link	ptsd_cc	~~	ptsd_cc	0.00605706	0.00204403	0.116316	0.0392515	0.00304367
eleven indicators	sleep duration and chronotype on Internalizing, no insomnia link	Sleep	~~	Intern	0.593734	0.026213	0.593736	0.0262129	1.38205e-113
eleven indicators	sleep duration and chronotype on Internalizing, no insomnia link	Sleep	~~	PsychBP	0.0527911	0.0268986	0.052792	0.0268987	0.0496932
eleven indicators	sleep duration and chronotype on Internalizing, no insomnia link	Sleep	~~	Metab	0.352958	0.0251314	0.352959	0.0251314	8.32579e-45
eleven indicators	sleep duration and chronotype on Internalizing, no insomnia link	Intern	~~	PsychBP	0.533454	0.0193294	0.533455	0.0193294	1.17168e-167
eleven indicators	sleep duration and chronotype on Internalizing, no insomnia link	Intern	~~	Metab	0.300044	0.0199282	0.300044	0.0199282	3.1416e-51
eleven indicators	sleep duration and chronotype on Internalizing, no insomnia link	PsychBP	~~	Metab	-0.0970689	0.0195763	-0.0970688	0.0195763	7.10389e-07
eleven indicators	sleep duration and chronotype on Internalizing, no insomnia link	Sleep	~~	Sleep	1		1
eleven indicators	sleep duration and chronotype on Internalizing, no insomnia link	Intern	~~	Intern	1		1
eleven indicators	sleep duration and chronotype on Internalizing, no insomnia link	PsychBP	~~	PsychBP	1		1
eleven indicators	sleep duration and chronotype on Internalizing, no insomnia link	Metab	~~	Metab	1		1
eleven indicators	insomnia–sleep duration residual covariance	Sleep		insomnia	-0.940404	6.2821	3.76305	25.1172	0.881005
eleven indicators	insomnia–sleep duration residual covariance	Sleep		sleep_dur	0.386818	2.58564	-1.44858	9.67486	0.881079
eleven indicators	insomnia–sleep duration residual covariance	Sleep		chronotype	0.00324986	0.0220653	-0.00950201	0.0644623	0.882908
eleven indicators	insomnia–sleep duration residual covariance	Intern		mdd	0.262159	0.00622354	0.922655	0.0219034
eleven indicators	insomnia–sleep duration residual covariance	Intern		strom_anx	0.28281	0.00657602	0.9083	0.0211202
eleven indicators	insomnia–sleep duration residual covariance	Intern		ptsd_cc	0.215913	0.00591562	0.946156	0.025923	1.16203e-291
eleven indicators	insomnia–sleep duration residual covariance	PsychBP		bip	0.296821	0.00787931	0.900427	0.0239024
eleven indicators	insomnia–sleep duration residual covariance	PsychBP		scz	0.31694	0.00959531	0.767025	0.0232216	2.9466e-239
eleven indicators	insomnia–sleep duration residual covariance	Metab		t2d	0.285916	0.0143231	0.772601	0.0387037	1.18084e-88
eleven indicators	insomnia–sleep duration residual covariance	Metab		bmi	0.243654	0.0110074	0.532891	0.0240741	1.44004e-108
eleven indicators	insomnia–sleep duration residual covariance	Metab		cad	0.146477	0.00709284	0.67934	0.0328957	9.49284e-95
eleven indicators	insomnia–sleep duration residual covariance	insomnia	~~	sleep_dur	0.3289	4.86178	4.92818	72.7941	0.946064
eleven indicators	insomnia–sleep duration residual covariance	insomnia	~~	insomnia	-0.821959	11.8157	-13.1605	189.039	0.94454
eleven indicators	insomnia–sleep duration residual covariance	sleep_dur	~~	sleep_dur	-0.0783799	2.00082	-1.09837	28.0363	0.968752
eleven indicators	insomnia–sleep duration residual covariance	chronotype	~~	chronotype	0.117062	0.00400437	0.999909	0.0342042	7.26202e-188
eleven indicators	insomnia–sleep duration residual covariance	mdd	~~	mdd	0.0120057	0.00246449	0.148708	0.0305263	1.10772e-06
eleven indicators	insomnia–sleep duration residual covariance	strom_anx	~~	strom_anx	0.0169649	0.00334763	0.174991	0.0345308	4.02599e-07
eleven indicators	insomnia–sleep duration residual covariance	bip	~~	bip	0.0205629	0.00469617	0.189232	0.0432166	1.19411e-05
eleven indicators	insomnia–sleep duration residual covariance	scz	~~	scz	0.0702888	0.00522262	0.411673	0.0305882	2.7431e-41
eleven indicators	insomnia–sleep duration residual covariance	t2d	~~	t2d	0.0552037	0.0104477	0.403088	0.0762877	1.26531e-07
eleven indicators	insomnia–sleep duration residual covariance	bmi	~~	bmi	0.149693	0.00800655	0.716027	0.0382979	5.3087e-78
eleven indicators	insomnia–sleep duration residual covariance	cad	~~	cad	0.0250349	0.0034429	0.538498	0.0740564	3.55677e-13
eleven indicators	insomnia–sleep duration residual covariance	ptsd_cc	~~	ptsd_cc	0.00545687	0.00205107	0.104789	0.0393868	0.00780267
eleven indicators	insomnia–sleep duration residual covariance	Sleep	~~	Intern	-0.123656	0.826282	0.123707	0.825939	0.881038
eleven indicators	insomnia–sleep duration residual covariance	Sleep	~~	PsychBP	0.000614638	0.00709201	-0.000614953	0.00709347	0.930937
eleven indicators	insomnia–sleep duration residual covariance	Sleep	~~	Metab	-0.0869443	0.580433	0.0869802	0.580192	0.880929
eleven indicators	insomnia–sleep duration residual covariance	Intern	~~	PsychBP	0.52794	0.0194992	0.52794	0.0194992	1.94516e-161
eleven indicators	insomnia–sleep duration residual covariance	Intern	~~	Metab	0.2986	0.0199168	0.2986	0.0199168	8.23498e-51
eleven indicators	insomnia–sleep duration residual covariance	PsychBP	~~	Metab	-0.0959618	0.0195833	-0.0959619	0.0195833	9.57435e-07
eleven indicators	insomnia–sleep duration residual covariance	Sleep	~~	Sleep	1		1
eleven indicators	insomnia–sleep duration residual covariance	Intern	~~	Intern	1		1
eleven indicators	insomnia–sleep duration residual covariance	PsychBP	~~	PsychBP	1		1
eleven indicators	insomnia–sleep duration residual covariance	Metab	~~	Metab	1		1

### Sheet: S24
Supplementary Table S24. Prespecified sensitivity models
S1 (unconstrained intercepts) cannot be fitted to an LDSC covariance matrix, which has no mean structure.
Model	chi2	df	CFI	SRMR	AIC	Max |standardized loading|	Min standardized residual variance	Admissible
Model D (adopted)	333.66	28	0.9684	0.0421	387.66	0.944	0.109	TRUE
S2: Sleep collapsed into Internalizing	1571.37	32	0.8408	0.0911	1617.37	0.971	0.0577	TRUE
S3: bifactor structure	582.63	25	0.9423	0.0643	642.63	2.076	-7.2298	FALSE
